# An Analysis of Controlled Human Infection Studies Registered on ClinicalTrials.gov

**DOI:** 10.1101/2024.03.13.24304104

**Authors:** Danny Toomey, Jupiter Adams-Phipps, James Wilkinson, John Pietro, Jake Littman, Steffen Kamenicek, Daniel Kaufman, Euzebiusz Jamrozik, Joshua Osowicki, Meta Roestenberg, Ian J. Saldanha

## Abstract

**OBJECTIVES:** Controlled human infection studies (CHIS) involve intentional exposure of human volunteers to infectious agents. Given the small size of CHIS, aggregating data across studies is critical to the field. The objectives of the current analysis were to (1) evaluate the use of ClinicalTrials.gov for CHIS data reporting and (2) compare CHIS clinical trial participant flow and AE reporting in ClinicalTrials.gov with the same data in corresponding published articles.

**DESIGN:** ClinicalTrials.gov records that described a CHIS were included and data were accessed using the AACT API. These data were compared with results extracted from publications associated with included records’ NCT identifiers and compared in groups stratified by sponsor type, cohort size, and risk of bias in selection of the reported result as determined by Domain 5 of the Cochrane Risk of Bias 2.0 tool.

**RESULTS:** We screened 5,131 ClinicalTrials.gov records for inclusion, reviewed 410 records in full, and included 344 records. The overall prevalence of any discrepancy was 40%. Compared with their respective groups, significant discrepancies were observed in publicly funded trials, trials in the 3rd quartile of study size, and trials with a high risk of bias in selection of the reported result. Five studies reported a total of five SAEs in ClinicalTrials.gov records but not in any associated publications.

**CONCLUSION:** We identified an overall prevalence of discrepancy of 40% in CHIS, which is comparable to the prevalence observed in other types of clinical trials. In general, medium-sized, publicly funded trials tended to have more discrepancies in reporting, which may reflect the resources typically available to large, privately funded trials or the relative ease of reporting in smaller trials with fewer overall AEs. These results highlight the need to facilitate clear and consistent reporting in CHIS.

**Strength and Limitations:**

- This is the first study comparing CHIS AE reporting with trial registry data.
- This study contributes to a sparse general literature on reporting discrepancies.
- We provide recommendations for best practices to reduce the problems we identify.
- Our data likely exhibit heterogeneity arising from our aggregating across studies of different infectious agents.
- Only ClinicalTrials.gov was evaluated, and it is possible that trials that would have met inclusion criteria are registered in other databases.

## Supplementary material for "An Analysis of Controlled Human Infection Studies Registered on ClinicalTrials.gov": Main Data Sheet (part 1 of 3)

### Sheet: Contents
Sheet	Description
Table 1	Aggregates data for Table 2 in the manuscript
Table 2	Aggregates data for Table 3 in the manuscript
Table 3	Aggregates data for Table 4 in the manuscript
Table 4	Aggregates data for Table 5 in the manuscript
Table 5	Aggregates data for Table 6 in the manuscript and calculates additional statistics used
Supplementary Table 1	Aggregates data for Supplementary Table 1
Supplementary Table 2	Aggregates data for Supplementary Table 2
Data by Publication	Tabulates all raw data used in analyses by publication
Data by Arm	Tabulates all raw data used in analyses by ClinicalTrials.gov arm
Data by Record	Tabulates all raw data used in analyses by ClinicalTrials.gov record
Full-text Review	Details full text review results for all records who met screening criteria
Screening	Details screening results for all search results
Progress	Tabulates the reasons for exlusion during screening and full text review
CT.gov Query Results	Raw data from ClinicalTrials.gov aggregated via the AACT API
Enums	Lists enumerations used in drop down menus throughout the sheet
Challenge Agents	Lists all challenge agents used in included CHIS
SQL Query	Lists the SQL query used to identify results

### Sheet: Table 1
Table 1a - Adverse Events in ClinicalTrials.gov records
	Number of CT records	Enrollment in CT records	Number of volunteers challenged in CT record (min)	Number of volunteers challenged in CT record (max)	Volunteers determined positive for infection in CT record (min)	Volunteers determined positive for infection in CT record (max)	Volunteers with AEs in CT records (min)	Volunteers with AEs in CT records (max)	Volunteers with SAEs in CT records
Totals	46	3574	2998	3131	1297	1608	1921	2166	29
Table 1b - Adverse Events in Associated Publications
	Number of associated Publications	Enrollment in associated publications	Number of volunteers challenged in associated publications (min)	Number of volunteers challenged in associated publications (max)	Volunteers determined positive for infection in associated publication (min)	Volunteers determined positive for infection in associated publication (max)	Volunteers with AEs in Associated Publications (min)	Volunteers with AEs in Associated Publications (max)	Volunteers with SAEs in Associated Publications
Totals	195	3399	2615	2620	1437	1455	1532	1730	25
These cells are used to calculate additional analysis
CT Record - total # publications + pubmed search by NCT	median n pubs	4th quartile		challenge agent
82	1	82		Vibrio cholerae	Plasmodium spp.	17
13				Respiratory syncytial virus	Influenza viruses	8
10				Vibrio cholerae	Rhinovirus	4
9				Influenza viruses	Respiratory syncytial virus	4
6				Escherichia coli	Shigella spp.	3
5				Plasmodium spp.	Escherichia coli	3
5				Influenza viruses	Vibrio cholerae	2
5				Plasmodium spp.	Vaccinia virus	1
4				Respiratory syncytial virus	Norovirus	1
4				Plasmodium spp.	Necator americanus	1
3				Plasmodium spp.	Helicobacter pylori	1
3				Plasmodium spp.	Campylobacter jejuni	1
3				Plasmodium spp.
3				Plasmodium spp.
3				Influenza viruses
2				Necator americanus
2				Vaccinia virus
2				Shigella spp.
2				Influenza viruses
2				Influenza viruses
2				Plasmodium spp.
1				Plasmodium spp.
1				Plasmodium spp.
1				Norovirus
1				Plasmodium spp.
1				Plasmodium spp.
1				Rhinovirus
1				Helicobacter pylori
1				Respiratory syncytial virus
1				Influenza viruses
1				Plasmodium spp.
1				Shigella spp.
1				Shigella spp.
1				Plasmodium spp.
1				Plasmodium spp.
1				Rhinovirus
1				Campylobacter jejuni
1				Plasmodium spp.
1				Plasmodium spp.
1				Escherichia coli
1				Escherichia coli
1				Influenza viruses
1				Respiratory syncytial virus
1				Rhinovirus
1				Influenza viruses
1				Rhinovirus

### Sheet: Table 2
Table 2a - ClinicalTrials.gov Adverse Events by Sponsor														These cells are used for statistical analyses
Sponsor Type	Number of CT records included in analysis	Enrollment in CT records	Number of volunteers challenged in CT record (min)	Number of volunteers challenged in CT record (max)	Volunteers determined positive for infection in CT record (min)	Volunteers determined positive for infection in CT record (max)	Volunteers with AEs in CT records (min)	Volunteers with AEs in CT records (max)	Volunteers with SAEs in CT records						% with discrepancy in n challenged	% with discrepancy in n infected	% with discrepancy in n AEs	% with discrepancy in n SAEs
Private	23	2337	2050	2062	786	870	1298	1541	18					Private	0.133	0.154	0.545	0.056		% private with results posted	0.257
Public	18	1165	879	998	483	710	560	562	10					not private	0.154	0.111	0.6	0.125		% public with results posted	0.146
Public-Private	5	72	69	71	28	28	63	63	1					OR	0.846154	1.45455	0.8	0.411765		% private-public with results posted	#DIV/0!
Totals	46	3574	2998	3131	1297	1608	1921	2166	29					lower 95% CI	0.383186	0.636106	0.456392	0.145415
Table 2b - Associated Publications Adverse Events by Sponsor														upper 95% CI	1.86848	3.32602	1.4023	1.16598
Sponsor Type	Number of associated Publications	Enrollment in associated publications	Number of volunteers challenged in associated publications (min)	Number of volunteers challenged in associated publications (max)	Volunteers determined positive for infection in associated publication (min)	Volunteers determined positive for infection in associated publication (max)	Volunteers with AEs in Associated Publications (min)	Volunteers with AEs in Associated Publications (max)	Volunteers with SAEs in Associated Publications					significant?	FALSE	FALSE	FALSE	FALSE
Private	60	2238	1757	1760	785	800	1167	1293	15
Public	127	1089	789	789	598	599	301	372	9						% with discrepancy in n challenged	% with discrepancy in n infected	% with discrepancy in n AEs	% with discrepancy in n SAEs
Public-Private	8	72	69	71	54	56	64	65	1					Public	0.222	0.167	0.667	0.182
Totals	195	3399	2615	2620	1437	1455	1532	1730	25					not public	0.105	0.125	0.533	0.043
														OR	2.42857	1.4	1.75	4.88889
														lower 95% CI	1.09799	0.633888	0.987659	1.64836
														upper 95% CI	5.37159	3.09203	3.10077	14.5
														significant?	TRUE	FALSE	FALSE	TRUE
															% with discrepancy in n challenged	% with discrepancy in n infected	% with discrepancy in n AEs	% with discrepancy in n SAEs
														Public-Private	0	0	0.5	0
														not Public-Private	0.167	0.158	0.588	0.103
														OR	0	0	0.7	0
														lower 95% CI	#NUM!	#NUM!	0.400323	#NUM!
														upper 95% CI	#NUM!	#NUM!	1.22401	#NUM!
														significant?	#NUM!	#NUM!	FALSE	#NUM!
														Denominators (should match)	28	22	21	34
															28	22	21	34
															28	22	21	34
															0.143	0.136	0.619	0.088	0.391

### Sheet: Table 3
Table 3a - ClinicalTrials.gov Adverse Events by Study Size														These cells are used for statistical analyses
Study Size	Number of CT records included in analysis	Enrollement in CT records	Number of volunteers challenged in CT record (min)	Number of volunteers challenged in CT record (max)	Volunteers positive for infection in CT record (min)	Volunteers positive for infection in CT record (max)	Volunteers with AEs in CT records (min)	Volunteers with AEs in CT records (max)	Volunteers with SAEs in CT records		These cells are used to note study size quartiles					% with discrepancy in n challenged	% with discrepancy in n infected	% with discrepancy in n AEs	% with discrepancy in n SAEs
1st Quartile - 6 to 26 volunteers	12	194	178	186	106	106	121	121	2		6	26		440	4	0	0	0.4	0		correlation % SAEs and study size:	-0.09
2nd Quartile - 27 to 58 volunteers	11	493	456	461	226	252	321	341	6		27	58		80	not 4	0.19	0.188	0.688	0.12		N	101
3rd Quartile - 59 to 79 volunteers	11	721	660	670	339	383	486	503	6		59	79			OR	0	0	0.30303	0		t test:	-0.89
4th Quartile - 80 to 440 volunteers	12	2166	1704	1814	626	867	993	1201	15		80	440			lower 95% CI	#NUM!	#NUM!	0.169305	#NUM!		p value	0.38
Totals	46	3574	2998	3131	1297	1608	1921	2166	29						upper 95% CI	#NUM!	#NUM!	0.542378	#NUM!
Table 3b - Associated Publication Adverse Events by Study Size															significant?	#NUM!	#NUM!	TRUE	#NUM!
Study Size	Number of associated Publications	Enrollment in associated publications	Number of volunteers challenged in associated publications (min)	Number of volunteers challenged in associated publications (max)	Volunteers positive for infection in associated publication (min)	Volunteers positive for infection in associated publication (max)	Volunteers with AEs in Associated Publications (min)	Volunteers with AEs in Associated Publications (max)	Volunteers with SAEs in Associated Publications
1st Quartile - 6 to 26 volunteers	100	140	137	139	112	115	107	112	1					79	3	0.333	0.4	1	0.111
2nd Quartile - 27 to 58 volunteers	40	364	341	341	268	268	222	267	4					59	not 3	0.091	0.059	0.4	0.08
3rd Quartile - 59 to 79 volunteers	28	687	492	492	320	332	348	324	7						OR	5	10.6667	#DIV/0!	1.4375
4th Quartile - 80 to 440 volunteers	27	2208	1645	1648	737	740	855	1027	13						lower 95% CI	2.24987	4.23349	#DIV/0!	0.553488
Totals	195	3399	2615	2620	1437	1455	1532	1730	25						upper 95% CI	11.1117	26.8757	#DIV/0!	3.73342
															significant?	TRUE	TRUE	#DIV/0!	FALSE
														58	2	0.25	0	0.5	0.143
														27	not 2	0.1	0.176	0.647	0.074
															OR	3	0	0.545455	2.08333
autogenerated list of enrollement for records included in analysis															lower 95% CI	1.355	#NUM!	0.309289	0.818057
CT Record - enrollment															upper 95% CI	6.64209	#NUM!	0.961951	5.30559
197															significant?	TRUE	#NUM!	TRUE	FALSE
178
47														26	1	0	0.167	0.333	0.111
49														6	not 1	0.19	0.125	0.733	0.08
81															OR	0	1.4	0.181818	1.4375
11															lower 95% CI	#NUM!	0.633888	0.0990171	0.553488
46															upper 95% CI	#NUM!	3.09203	0.33386	3.73342
16															significant?	#NUM!	FALSE	TRUE	FALSE
64
61															denominators (should match)	28	22	21	34
88																28	22	21	34
41																28	22	21	34
18																28	22	21	34
64
74
12
440
30
153
179
59
67
24
132
18
6
380
63
80
104
22
56
67
17
55
46
30
6
154
47
60
66
19
46
76
25

### Sheet: Table 4
Table 4a - ClinicalTrials.gov Adverse Events by Risk of Bias Due to Selection of the Reported Result													These cells are used for statistical analyses
Risk of bias in records and publications	Number of CT records included in analysis	Enrollement in CT records	Number of volunteers challenged in CT record (min)	Number of volunteers challenged in CT record (max)	Volunteers positive for infection in CT record (min)	Volunteers positive for infection in CT record (max)	Volunteers with AEs in CT records (min)	Volunteers with AEs in CT records (max)	Volunteers with SAEs in CT records					% with discrepancy in n challenged	% with discrepancy in n infected	% with discrepancy in n AEs	% with discrepancy in n SAEs
Low risk	26	2088	1698	1816	863	1159	1050	1144	10				Low risk	0.2	0.1	0.545455	0.0526316
Some concerns	1	24	24	24	23	23	24	24	0				not low risk	0.0769231	0.166667	0.6	0.133333
High risk	19	1462	1276	1291	411	426	847	998	19				OR	3	0.555556	0.8	0.361111
Totals	46	3574	2998	3131	1297	1608	1921	2166	29				lower 95% CI	1.23961	0.240148	0.456392	0.126342
Table 4b - Associated Publications Adverse Events by Risk of Bias Due to Selection of the Reported Result													upper 95% CI	7.26033	1.28522	1.4023	1.03213
Risk of bias in records and publications	Number of associated Publications	enrollement in associated publications	Number of volunteers challenged in associated publications (min)	Number of volunteers challenged in associated publications (max)	Volunteers positive for infection in associated publication (max)	Volunteers positive for infection in associated publication (max)	Volunteers with AEs in Associated Publications (min)	Volunteers with AEs in Associated Publications (max)	Volunteers with SAEs in Associated Publications				significant?	TRUE	FALSE	FALSE	FALSE
Low risk	137	2081	1482	1487	952	970	671	844	7
Some concerns	1	24	24	24	24	24	24	24	0				Some concerns	0	1	0	0
High risk	57	1294	1109	1109	461	461	837	862	18				not some concerns	0.148148	0.0952381	0.6	0.0909091
Totals	195	3399	2615	2620	1437	1455	1532	1730	25				OR	0	#DIV/0!	0	0
													lower 95% CI	#NUM!	#DIV/0!	#NUM!	#NUM!
													upper 95% CI	#NUM!	#DIV/0!	#NUM!	#NUM!
													significant?	#NUM!	#DIV/0!	#NUM!	#NUM!
													High risk	0.0833333	0.0909091	0.666667	0.142857
													not high risk	0.1875	0.181818	0.5	0.05
													OR	0.393939	0.45	2	3.16667
													lower 95% CI	0.165216	0.192272	1.12943	1.09769
													upper 95% CI	0.939308	1.0532	3.54161	9.13538
													significant?	TRUE	FALSE	TRUE	TRUE
													denominators (should match)	28	22	21	34
														28	22	21	34
														28	22	21	34

### Sheet: Table 5
Table 5 - Odds Ratio Comparisons	Rate of discrepancy between ClinicalTrials.gov and associated publications in number of reported volunteers:														These cells are used for miscellanceous calculations throughout the manuscript
	Challenged			Infected			with AEs			with SAEs					Misc numbers				cohort size vs sponsor	average	stdev				Anova: cohort size vs sponsor
	OR	95% CI LB	95% CI UB	OR	95% CI LB	95% CI UB	OR	95% CI LB	95% CI UB	OR	95% CI LB	95% CI UB			n challenged discrepency	4	0.143		Public	64.722	82.952
Sponsor type															n challenged discrepency with CT more complete	4	1		Private	101.609	90.331				SUMMARY
Privately vs not private	0.85	0.38	1.87	1.45	0.64	3.33	0.8	0.46	1.4	0.41	0.15	1.17			n challenged discrepency with pubs more complete	0	0		Public-Private	14.4	6.107				Groups	Count	Sum	Average	Variance
Public vs not public	2.43*	1.10*	5.37*	1.4	0.63	3.09	1.75	0.99	3.1	4.89*	1.65*	14.50*													Private	23	2337	101.609	8159.7
Public-Private vs not public-private	0	N/A	N/A	0	N/A	N/A	0.7	0.4	1.22	0	N/A	N/A			n challenged infected	3	0.136		sponsor and risk of bias	Low risk	Some concerns	High risk			Public	18	1165	64.7222	6881.04
Study size															n challenged infected with CT more complete	0	0		Public	11	1	6	18		Public-Private	5	72	14.4	37.3
4th quartile vs not 4th	0	N/A	N/A	0	N/A	N/A	0.30*	0.17*	0.54*	0	N/A	N/A			n challenged infected with pubs more complete	3	1		Private	12	0	11	23
3rd quartile vs not 3rd	5.00*	2.25*	11.11*	10.67*	4.23*	26.88*	#DIV/0!	N/A	N/A	1.44	0.55	3.73							Public-Private	3	0	2	5
2nd quartile vs not 2nd	3.00*	1.35*	6.64*	0	N/A	N/A	0.55*	0.31*	0.96*	2.08	0.82	5.31			n challenged AEs	13	0.619			26	1	19	46		ANOVA
1st quartile vs not 1st	0	N/A	N/A	1.4	0.63	3.09	0.18*	0.10*	0.33*	1.44	0.55	3.73			n challenged AEs with CT more complete	9	0.692		expected						Source of Variation	SS	df	MS	F	P-value	F crit
Risk of bias															n challenged AEs with pubs more complete	4	0.308			10.174	0.391	7.435			Between Groups	36213.4	2	18106.7	2.62469	0.0840425	3.21448
Low vs not low	3.00*	1.24*	7.26*	0.56	0.24	1.29	0.8	0.46	1.4	0.36	0.13	1.03								13	0.5	9.5			Within Groups	296640	43	6898.61
Some concern vs not some concern	0	N/A	N/A	#DIV/0!	N/A	N/A	0	N/A	N/A	0	N/A	N/A			n challenged SAEs	3	0.088			2.826	0.109	2.065
High vs not high	0.39*	0.17*	0.94*	0.45	0.19	1.05	2.00*	1.13*	3.54*	3.17*	1.10*	9.14*			n challenged SAEs with CT more complete	2	0.667								Total	332854	45
															n challenged SAEs with pubs more complete	1	0.333		chi square	0.694
	Higher OR indicates a higher prevalence of discrepancy in the reference group.																		p val	0.9995
	*Significant at an alpha level of 0.05														n studies with SAEs in CT.g and not in pubs	5			df	8
	**The prevalence of discrepancy in the reference groups in these comparisons was 100%, precluding OR analysis																								Anova: risk of bias and study size
															n pubs for records with results not posted	474			risk of bias and study size	average	stdev
																			Low risk	80.308	80.696				SUMMARY
																			Some concerns	24	#DIV/0!				Groups	Count	Sum	Average	Variance
																			High risk	76.947	96.317				High risk	19	1462	76.9474	9276.94
																									Low risk	26	2088	80.3077	6511.9
																									Some concerns	1	24	24	#DIV/0!
																									ANOVA
																									Source of Variation	SS	df	MS	F	P-value	F crit
																									Between Groups	3071.25	2	1535.63	0.200229	0.819302	3.21448
																									Within Groups	329782	43	7669.36
																									Total	332854	45

### Sheet: Sup Table 1
Supplementary Table 1 - Summary Statistics by Trial Status
Trial status	Number of CT records	Number/percent with results posted		Number/percent with published article		Number/percent with both results and article		Number/percent with either results or article		Percent of CT registries that report AE's individually	Percent of publications that discuss AE's individually
Completed	264	66	0.25	156	0.591	43	0.163	179	0.678	0.93	0.692
Recruiting	21	0	0	5	0.238	0	0	5	0.238	N/A	N/A
Active, not recruiting	13	0	0	5	0.385	0	0	5	0.385	N/A	N/A
Not yet recruiting	5	0	0	2	0.4	0	0	2	0.4	N/A	N/A
Enrolling by invitation	1	0	0	0	0	0	0	0	0	N/A	N/A
Withdrawn	9	0	0	3	0.333	0	0	3	0.333	N/A	N/A
Suspended	3	0	0	0	0	0	0	0	0	N/A	N/A
Terminated	12	5	0.417	5	0.417	3	0.25	7	0.583	1	0.333
Unknown status	16	0	0	8	0.5	0	0	8	0.5	N/A	N/A
Within 1 year grace period	15	0	0	2	0.133	0	0	0	0	N/A	N/A
Total:	344	71	0.206	184	0.535	46	0.134	209	0.608	0.935	0.609

### Sheet: Sup Table 2
Supplementary Table 2 - Registries, Results, and Publications
Trial status	Number of CT registries included in analysis	Average time to first posting of results (days)	Number with Associated Publications	AEs reported in CT record and not associated publications (min)	AEs reported in CT record and not associated publications (max)	AEs reported in associated publications and not in CT record (min)	AEs reported in associated publications and not in CT record (max)	SAEs reported in CT record and not associated publications	SAEs reported in associated publications and not in CT record
Completed	66	1628	35	692	814	257	348	4	0
Active, not recruiting	0	N/A	0	0	0	0	0	0	0
Enrolling by invitation	0	N/A	0	0	0	0	0	0	0
Not yet recruiting	0	N/A	0	0	0	0	0	0	0
Recruiting	0	N/A	0	0	0	0	0	0	0
Terminated	5	1824	3	4	4	0	0	1	0
Withdrawn	0	N/A	0	0	0	0	0	0	0
Unknown status	0	N/A	0	0	0	0	0	0	0
Suspended	0	N/A	0	0	0	0	0	0	0
Totals	71	1641	38	696	818	257	348	5	0
	These cells are used for additional calculations
	stdev	1144
	median	1382
	IQR	774	2191

### Sheet: Data by Publication
id	rev 1	rev 2	nct_id	Associated publication for data extraction	CT record	PubMed link	challenge agent	overall_status	number_of_arms	CT Record - total # publications	CT Record - # publications automatically indexed	N pubs outside of CT record with PubMed search for NCT	CT Record - sponsor	Publication - enrollment	Publication - # participants challenge group (min)	Publication - # participants challenge group (max)	Publication - # participants in challenge infected group with pathogen (min)	Publication - # participants in challenge group infected with pathogen (max)	Publication - # participants with >=1 serious adverse event (min)	Publication - # participants with >=1 serious adverse event (max)	Publication - # participants with adverse events (min)	Publication - # participants with adverse events (max)	Publication - all-cause mortality	Publication - # potential AEs described	Publication - AEs detailed individually?	Publication - # participants with adverse events prior to challenge (min)	Publication - # participants with adverse events prior to challenge (max)	Publication - # participants with adverse events after challenge (min)	Publication - # participants with adverse events after challenge (max)	Publication- # participants with adverse events after rechallenge (min)	Publication - # participants with adverse events after rechallenge (max)	Frequency of AE follow up	Duration of AE follow up (days post challenge), min	Duration of AE follow up (days post challenge), max	Number of volunteers with AEs determined to be solicited	If SAE's, attribution of cause (challenge vs non challenge)	Number of SAE attributed to challenge	Were the data that produced this result analysed in accordance with a pre-specified analysis plan that was finalized before unblinded outcome data were available for analysis?	Is the numerical result being assessed likely to have been selected, on the basis of the results, from multiple eligible outcome measurements (e.g. scales, definitions, time points) within the outcome domain?	Is the numerical result being assessed likely to have been selected, on the basis of the results, from multiple eligible analyses of the data?	Analytic risk-of-bias judgement	Type of challenge	Notes	validated with data by arm?	validated with data by registry?
1	DT	JAP	NCT01895855		https://clinicaltrials.gov/ct2/show/NCT01895855	https://pubmed.ncbi.nlm.nih.gov/27001804/	Vibrio cholerae	Completed	2	5	2	0	Emergent BioSolutions	197	134	134	45	45	1	2	34	34	ND	7	TRUE	ND	ND	ND	ND	N/A	N/A	1x day	28	180	ND	1 SAE was due to severe hyperkalemia and 1 SAE was due to orthopedic sugery. Both were determined to be unrelated to challenge	0	Yes	Probably no	No	Low risk	Wild-type		DT	DT
2	DT	JAP	NCT01895855	Haney 2018	https://clinicaltrials.gov/ct2/show/NCT01895855	https://pubmed.ncbi.nlm.nih.gov/29655627/	Vibrio cholerae	Completed	2	5	2	0	Emergent BioSolutions	197	134	134	ND	ND	ND	ND	ND	ND	ND	ND	ND	ND	ND	ND	ND	ND	ND	ND	ND	ND	ND	ND	ND	Not indicated	Not indicated	Not indicated	Some concerns	Wild-type		DT	DT
3	DT	JAP	NCT01895855	Haney 2017	https://clinicaltrials.gov/ct2/show/NCT01895855	https://pubmed.ncbi.nlm.nih.gov/28566334/	Vibrio cholerae	Completed	2	5	2	0	Emergent BioSolutions	ND	134	134	ND	ND	ND	ND	ND	ND	ND	ND	ND	ND	ND	ND	ND	ND	ND	ND	ND	ND	ND	ND	ND	Not indicated	Not indicated	Not indicated	Some concerns	Wild-type		DT	DT
4	DT	JAP	NCT01895855	Hossain 2019	https://clinicaltrials.gov/ct2/show/NCT01895855	https://pubmed.ncbi.nlm.nih.gov/31743334/	Vibrio cholerae	Completed	2	5	2	0	Emergent BioSolutions	N/A	N/A	N/A	N/A	N/A	N/A	N/A	N/A	N/A	N/A	N/A	N/A	N/A	N/A	N/A	N/A	N/A	N/A	N/A	N/A	N/A	N/A	N/A	N/A	Not indicated	Not indicated	Not indicated	Some concerns	Wild-type	uses samples from the dataset collected in this clinical trial	DT	DT
5	DT	JAP	NCT01895855	Islam 2018	https://clinicaltrials.gov/ct2/show/NCT01895855	https://pubmed.ncbi.nlm.nih.gov/29624592/	Vibrio cholerae	Completed	2	5	2	0	Emergent BioSolutions	N/A	N/A	N/A	N/A	N/A	N/A	N/A	N/A	N/A	N/A	N/A	N/A	N/A	N/A	N/A	N/A	N/A	N/A	N/A	N/A	N/A	N/A	N/A	N/A	Not indicated	Not indicated	Not indicated	Some concerns	Wild-type	uses samples from the dataset collected in this clinical trial	DT	DT
1	DT	JAP	NCT03691623		https://clinicaltrials.gov/ct2/show/NCT03691623	https://pubmed.ncbi.nlm.nih.gov/35172056/	Respiratory syncytial virus	Completed	6	1	1	0	Enanta Pharmaceuticals, Inc	178	178	178	124	124	0	0	91	91	0	17	TRUE	ND	ND	91	91	N/A	N/A	ND	28	28	ND	Not collected	Not collected	Yes	Probably no	No	Low risk	Wild-type		DT	DT
1	DT	JAP	NCT04150250		https://clinicaltrials.gov/ct2/show/NCT04150250	https://pubmed.ncbi.nlm.nih.gov/34793441/	Vibrio cholerae	Completed	2	1	1	0	PATH	47	47	47	43	43	1	1	39	39	0	19	TRUE	ND	ND	39	39	N/A	N/A	ND	29	180	5	1 SAE was due to pyelonephritis and the study authors did not discussed whether the SAE was related to challenge	0	Yes	Probably no	Probably no	Low risk	Wild-type		DT	DT
1	JAP	DT	NCT01646138		https://clinicaltrials.gov/ct2/show/NCT01646138	https://pubmed.ncbi.nlm.nih.gov/25416753/	Influenza viruses	Completed	5	5	2	0	National Institutes of Health Clinical Center (CC)	49	46	46	19	19	ND	ND	ND	ND	ND	ND	ND	ND	ND	ND	ND	ND	ND	ND	ND	ND	ND	Not collected	Not collected	Not indicated	Not indicated	Not indicated	Some concerns	Wild-type		DT	DT
2	JAP	DT	NCT01646138	Memoli 2020	https://clinicaltrials.gov/ct2/show/NCT01646138	https://pubmed.ncbi.nlm.nih.gov/30953061/	Influenza viruses	Completed	5	5	2	0	National Institutes of Health Clinical Center (CC)	N/A	N/A	N/A	N/A	N/A	N/A	N/A	N/A	N/A	N/A	N/A	N/A	N/A	N/A	N/A	N/A	N/A	N/A	N/A	N/A	N/A	N/A	N/A	N/A	N/A	N/A	N/A	N/A	N/A	synthesizes results of 2 different challenge studies. one study has the current NCT and the other is a different NCT. AE data are not stratified by NCT number so it's unclear which trial the data refer to	DT	DT
3	JAP	DT	NCT01646138	Hayden 1998	https://clinicaltrials.gov/ct2/show/NCT01646138	https://pubmed.ncbi.nlm.nih.gov/9449698/	Influenza viruses	Completed	5	5	2	0	National Institutes of Health Clinical Center (CC)	N/A	N/A	N/A	N/A	N/A	N/A	N/A	N/A	N/A	N/A	N/A	N/A	N/A	N/A	N/A	N/A	N/A	N/A	N/A	N/A	N/A	N/A	N/A	N/A	N/A	N/A	N/A	N/A	N/A	published before CT record was first published	DT	DT
4	JAP	DT	NCT01646138	Jameson 1998	https://clinicaltrials.gov/ct2/show/NCT01646138	https://pubmed.ncbi.nlm.nih.gov/9765409/	Influenza viruses	Completed	5	5	2	0	National Institutes of Health Clinical Center (CC)	N/A	N/A	N/A	N/A	N/A	N/A	N/A	N/A	N/A	N/A	N/A	N/A	N/A	N/A	N/A	N/A	N/A	N/A	N/A	N/A	N/A	N/A	N/A	N/A	N/A	N/A	N/A	N/A	N/A	published before CT record was first published	DT	DT
5	JAP	DT	NCT01646138	McAuley 2007	https://clinicaltrials.gov/ct2/show/NCT01646138	https://pubmed.ncbi.nlm.nih.gov/18005742/	Influenza viruses	Completed	5	5	2	0	National Institutes of Health Clinical Center (CC)	N/A	N/A	N/A	N/A	N/A	N/A	N/A	N/A	N/A	N/A	N/A	N/A	N/A	N/A	N/A	N/A	N/A	N/A	N/A	N/A	N/A	N/A	N/A	N/A	N/A	N/A	N/A	N/A	N/A	published before CT record was first published	DT	DT
1	JAP	DT	NCT01739231		https://clinicaltrials.gov/ct2/show/NCT01739231	https://pubmed.ncbi.nlm.nih.gov/30797634/	Escherichia coli	Completed	4	1	1	0	PATH	81	57	57	31	31	ND	ND	19	19	ND	13	TRUE	19	60	ND	ND	N/A	N/A	ND	90	90	number of individual AEs is given, but number of volunteers with soliticied AEs is not given	1 unspecified AE became severe enough for the volunteer to withdrawn from the, but cause was not discussed	ND	Probably yes	Probably yes	Probably no	High risk	Attenuated		DT	DT
1	JAP	DT	NCT01866306		https://clinicaltrials.gov/ct2/show/NCT01866306		Rhinovirus	Completed	7	0	0	0	Merck Sharp & Dohme LLC	Not available	Not available	Not available	Not available	Not available	Not available	Not available	Not available	Not available	Not available	Not available	Not available							ND	24	24	ND	1 SAE was observed and the cause was not discussed	ND	Not indicated	Not indicated	Not indicated	Some concerns	Wild-type		DT	DT
1	JAP	DT	NCT02388997		https://clinicaltrials.gov/ct2/show/NCT02388997		Rhinovirus	Completed	2	0	0	0	University of Virginia	Not available	Not available	Not available	Not available	Not available	Not available	Not available	Not available	Not available	Not available	Not available	Not available							ND	84	84	ND	Not collected	Not collected	Not indicated	Not indicated	Not indicated	Some concerns	Wild-type		DT	DT
1	JAP	DT	NCT02431650		https://clinicaltrials.gov/ct2/show/NCT02431650	https://pubmed.ncbi.nlm.nih.gov/29389671/	Plasmodium spp.	Completed	2	1	1	0	Medicines for Malaria Venture	11	11	11	11	11	0	0	11	11	0	45	TRUE	ND	ND	11	11	N/A	N/A	ND	34	36	ND	Not collected	Not collected	Probably yes	Probably no	Probably no	Low risk	Wild-type		DT	DT
1	JAP	DT	NCT02453581		https://clinicaltrials.gov/ct2/show/NCT02453581		Plasmodium spp.	Completed	3	0	0		Medicines for Malaria Venture	Not available	Not available	Not available	Not available	Not available	Not available	Not available	Not available	Not available	Not available	Not available	Not available							ND	6	6	ND	Not collected	Not collected	Not indicated	Not indicated	Not indicated	Some concerns	Wild-type		DT	DT
1	JAP	DT	NCT02525055		https://clinicaltrials.gov/ct2/show/NCT02525055	https://pubmed.ncbi.nlm.nih.gov/26761707/	Influenza viruses	Completed	6	2	1	0	Hvivo	24	24	24	13	13	0	0	6	6	0	ND	FALSE							ND	108	108	ND	Not collected	Not collected	Probably yes	Probably no	Probably no	Low risk	Wild-type	2 pubs but 1 is a correction to the other	DT	DT
1	JAP	DT	NCT02573857	Collins 2019	https://clinicaltrials.gov/ct2/show/NCT02573857	https://pubmed.ncbi.nlm.nih.gov/30858218/	Plasmodium spp.	Terminated	3	3	3	0	Medicines for Malaria Venture	8	8	8	7	7	0	0	4	4	0	31	TRUE							ND	ND	ND	ND	Not collected	Not collected	Probably yes	Probably no	Probably no	Low risk	Wild-type	part 1 of the same study as collins 2022	DT	DT
2	JAP	DT	NCT02573857	Collins 2022	https://clinicaltrials.gov/ct2/show/NCT02573857	https://pubmed.ncbi.nlm.nih.gov/32479608/	Plasmodium spp.	Terminated	3	3	3	0	Medicines for Malaria Venture	8	8	8	8	8	0	0	8	8	0	33	TRUE							ND	28	46	ND	Not collected	Not collected	Yes	Probably no	No	Low risk	Wild-type	part 2 of the same study as collins 2019	DT	DT
3	JAP	DT	NCT02573857	Dini 2021	https://clinicaltrials.gov/ct2/show/NCT02573857	https://pubmed.ncbi.nlm.nih.gov/34179977/	Plasmodium spp.	Terminated	3	3	3	0	Medicines for Malaria Venture	N/A	N/A	N/A	N/A	N/A	N/A	N/A	N/A	N/A	N/A	N/A	N/A							N/A	N/A	N/A	N/A	N/A	N/A	N/A	N/A	N/A	N/A	N/A	synthesis data from samples from multiple clinical trials	DT	DT
1	JAP	DT	NCT03334695		https://clinicaltrials.gov/ct2/show/NCT03334695	https://pubmed.ncbi.nlm.nih.gov/33400792/	Respiratory syncytial virus	Completed	2	1	1	1	Janssen Vaccines & Prevention B.V.	63	53	53	28	28	1	1	49	63	ND	16	TRUE	47	62	38	38	N/A	N/A	ND	180	180	percentage of solicited AE by group are given, but the number of volunteers that experienced solicited AEs is unclear	1 SAE was determined to be due to an ovarian cyst, which was determined unrelated to challenge	0	Probably yes	Probably no	Probably no	Low risk	Wild-type		DT	DT
1	JAP	DT	NCT03338556		https://clinicaltrials.gov/ct2/show/NCT03338556		Rhinovirus	Completed	4	0	0	0	Prep Biopharm Limited	Not available	Not available	Not available	Not available	Not available	Not available	Not available	Not available	Not available	Not available	Not available	Not available							ND	ND	ND	ND	Not collected	Not collected	Not indicated	Not indicated	Not indicated	Some concerns	Wild-type		DT	DT
1	JAP	DT	NCT03527173	Frenck 2021	https://clinicaltrials.gov/ct2/show/NCT03527173	https://pubmed.ncbi.nlm.nih.gov/34430837/	Shigella spp.	Completed	2	0	0	1	GlaxoSmithKline	71	62	62	ND	ND	1	1	31	31	ND	26	TRUE							ND	28	28	number of individual AEs is given, but number of volunteers with soliticied AEs is not given	1 SAE was observed and its cause was not attributed	ND	Probably yes	Probably yes	Probably no	High risk	Wild-type		DT	DT
1	JAP	DT	NCT03824236		https://clinicaltrials.gov/ct2/show/NCT03824236	https://pubmed.ncbi.nlm.nih.gov/34593270/	Plasmodium spp.	Completed	3	1	1	0	GlaxoSmithKline	62	60	60	34	34	2	2	31	37	0	15	Mixed	31	37	ND	ND	Review	Review	ND	29	29	number of individual AEs is given, but number of volunteers with soliticied AEs is not given	2 SAEs total; 1 SAE was due to hypobarism, 1 SAE was due to road traffic accident. Both SAEs were considered not related to challenge	0	Probably yes	Probably no	Probably no	Low risk	Wild-type		DT	DT
1	JAP	DT	NCT04870138		https://clinicaltrials.gov/ct2/show/NCT04870138		Neisseria gonorrhoeae	Completed	3	0	0	0	National Institute of Allergy and Infectious Diseases (NIAID)	Not available	Not available	Not available	Not available	Not available	Not available	Not available	Not available	Not available	Not available	Not available	Not available							ND	7	7	ND	Not collected	Not collected	Not indicated	Not indicated	Not indicated	Some concerns	Wild-type		DT	DT
1	JAP	DAK	NCT02927145		https://clinicaltrials.gov/ct2/show/NCT02927145	https://pubmed.ncbi.nlm.nih.gov/34223402/	Plasmodium spp.	Completed	9	4	4	0	University of Oxford	88	35	35	29	29	2	2	14	17	ND	63	TRUE	ND	ND	29	29	ND	ND	ND	28	28	Solicited and unsolicited AEs were grouped together	3 SAEs; 1 SAE was due to psoriasis, 1 SAE due to tonsilectomy, 1 SAE due to pregnancy. These SAE were not determined to be related or unrelated to challenge	0	Probably yes	Probably no	Probably no	Low risk	Wild-type		DT	DT
2	JAP	DAK	NCT02927145	Salkeld 2022	https://clinicaltrials.gov/ct2/show/NCT02927145	https://pubmed.ncbi.nlm.nih.gov/36072606/	Plasmodium spp.	Completed	9	4	4	0	University of Oxford	N/A	N/A	N/A	N/A	N/A	N/A	N/A	N/A	N/A	N/A	N/A	N/A	N/A	N/A	N/A	N/A	N/A	N/A	N/A	N/A	N/A	N/A	N/A	N/A	N/A	N/A	N/A			synthesizes results for this NCT and another, data not broken down by NCT number	DT	DT
3	JAP	DAK	NCT02927145	Wilcox 2021	https://clinicaltrials.gov/ct2/show/NCT02927145	https://pubmed.ncbi.nlm.nih.gov/34337556/	Plasmodium spp.	Completed	9	4	4	0	University of Oxford	N/A	N/A	N/A	N/A	N/A	N/A	N/A	N/A	N/A	N/A	N/A	N/A	N/A	N/A	N/A	N/A	N/A	N/A	N/A	N/A	N/A	N/A	N/A	N/A	N/A	N/A	N/A			uses samples from patients in clinical trial but does not evaluate AEs	DT	DT
4	JAP	DAK	NCT02927145	Nielsen 2021	https://clinicaltrials.gov/ct2/show/NCT02927145	https://pubmed.ncbi.nlm.nih.gov/33763653/	Plasmodium spp.	Completed	9	4	4	0	University of Oxford	N/A	N/A	N/A	N/A	N/A	N/A	N/A	N/A	N/A	N/A	N/A	N/A	N/A	N/A	N/A	N/A	N/A	N/A	N/A	N/A	N/A	N/A	N/A	N/A	N/A	N/A	N/A			uses samples from patients in clinical trial but does not evaluate AEs	DT	DT
1	JAP	DT	NCT01157897	Bennett 2013	https://clinicaltrials.gov/ct2/show/NCT01157897	https://pubmed.ncbi.nlm.nih.gov/24088113/	Plasmodium spp.	Completed	4	2	1	1	U.S. Army Medical Research and Development Command	36	33	33	33	33	ND	ND	ND	ND	ND	ND	N/A	ND	ND	ND	ND	N/A	N/A	ND	7	7	number of individual AEs is given, but number of volunteers with soliticied AEs is not given	2 SEAs; 2 SAEs due to breast cancer. 1 SAE was determined not due to challenge. The other SAE may be a duplicate in the CT record.	0	Not indicated	Not indicated	Not indicated	Some concerns	Wild-type	breast CA in situ is listed as happening in 2 groups here, pub says it only happened once.	DT	DT
2	JAP	DT	NCT01157897	Kamau 2022	https://clinicaltrials.gov/ct2/show/NCT01157897	https://pubmed.ncbi.nlm.nih.gov/34161579/	Plasmodium spp.	Completed	4	2	1	1	U.S. Army Medical Research and Development Command	36	33	33	33	33	ND	ND	30	31	ND	8	TRUE	ND	ND	31	33	ND	ND	ND	ND	ND				Probably yes	Probably yes	Probably no	High risk	Wild-type	other study listed here (hall 2019) not relevant for AE data and does not reference NCT	DT	DT
3	JAP	DT	NCT01157897	Bennett 2016	https://clinicaltrials.gov/ct2/show/NCT01157897	https://pubmed.ncbi.nlm.nih.gov/26919472/	Plasmodium spp.	Completed	4	2	1	1	U.S. Army Medical Research and Development Command	36	33	33	33	33	1	1	ND	ND	ND	9	FALSE	ND	ND	ND	ND	ND	ND	ND	ND	ND				Probably yes	Probably yes	Probably no	High risk	Wild-type	Study identified from previous dataset and not from pubmed search	DT	DT
1	SK	JAP	NCT00550368		https://clinicaltrials.gov/ct2/show/NCT00550368		Escherichia coli	Completed	2	0	0	0	Stanford University	Not available	Not available	Not available	Not available	Not available	Not available	Not available	Not available	Not available	Not available	Not available	Not available	ND	ND	ND	ND	ND	ND	ND	28	28	ND	Not collected	Not collected	Not indicated	Not indicated	Not indicated	Some concerns	Wild-type		DT	DT
1	SK	JAP	NCT01465048	Sheehy 2013	https://clinicaltrials.gov/ct2/show/NCT01465048	https://pubmed.ncbi.nlm.nih.gov/23823332/	Plasmodium spp.	Completed	3	3	3	0	University of Oxford	18	18	18	14	14	0	0	13	17	0	6	TRUE	ND	ND	13	17	N/A	N/A	All volunteers were called daily on days 2–5 post CHMI (C+2–5) to enquire as to adverse events and use of medications. As in previous mosquito bite CHMI studies at our centre, volunteers were reviewed in clinic on dC+6 in the evening and then twice a day, morning and evening between dC+7 and dC+14. Undiagnosed volunteers were reviewed once a day in the morning between dC+15 and C+21.	98	98	At each visit, blood was sampled for microscopy and qPCR, physical observations performed and AEs solicited.	Not collected	Not collected	Probably yes	Probably no	Probably no	Low risk	Wild-type		DT	DT
2	SK	JAP	NCT01465048	Hodgson 2016	https://clinicaltrials.gov/ct2/show/NCT01465048	https://pubmed.ncbi.nlm.nih.gov/27790201/	Plasmodium spp.	Completed	3	3	3	0	University of Oxford	N/A	N/A	N/A	N/A	N/A	N/A	N/A	N/A	N/A	N/A	N/A	N/A	N/A	N/A	N/A	N/A	N/A	N/A	N/A	N/A	N/A	N/A	N/A	N/A	N/A	N/A	N/A		Wild-type	evaluates serological responses in samples from this NCT	DT	DT
3	SK	JAP	NCT01465048	Longley 2017	https://clinicaltrials.gov/ct2/show/NCT01465048	https://pubmed.ncbi.nlm.nih.gov/28031267/	Plasmodium spp.	Completed	3	3	3	0	University of Oxford	N/A	N/A	N/A	N/A	N/A	N/A	N/A	N/A	N/A	N/A	N/A	N/A	N/A	N/A	N/A	N/A	N/A	N/A	N/A	N/A	N/A	N/A	N/A	N/A	N/A	N/A	N/A		Wild-type	evaluates serological responses in samples from this NCT	DT	DT
1	SK	JAP	NCT01475305		https://clinicaltrials.gov/ct2/show/NCT01475305		Respiratory syncytial virus	Terminated	2	0	0	0	MedImmune LLC	Not available	Not available	Not available	Not available	Not available	Not available	Not available	Not available	Not available	Not available	Not available	Not available	ND	ND	ND	ND	ND	ND	ND	362	362	ND	1 SAE was observed; 1 SAE was due to rhadomyolysis, the cause was not attributed	ND	Not indicated	Not indicated	Not indicated	Some concerns	Wild-type		DT	DT
1	SK	JAP	NCT01857869		https://clinicaltrials.gov/ct2/show/NCT01857869	https://pubmed.ncbi.nlm.nih.gov/27296848/	Plasmodium spp.	Completed	3	2	1	1	GlaxoSmithKline	63	58	58	34	34	1	1	34	34	ND	30	TRUE	34	34	ND	ND	ND	ND	ND	30	105	ND	1 SAE was observed; 1 SAE was due alcohol poisoning and determined unrelated to vaccination	0	Yes	Probably yes	Probably no	High risk	Wild-type	SAE was due to alcohol intoxication	DT	DT
2	SK	JAP	NCT01857869	Oyen 2018	https://clinicaltrials.gov/ct2/show/NCT01857869	https://pubmed.ncbi.nlm.nih.gov/29138320/	Plasmodium spp.	Completed	3	2	1	1	GlaxoSmithKline	N/A	N/A	N/A	N/A	N/A	N/A	N/A	N/A	N/A	N/A	N/A	N/A	N/A	N/A	N/A	N/A	N/A	N/A	N/A	N/A	N/A	N/A	N/A	N/A	N/A	N/A	N/A		Wild-type	assessed antibodies from samples taken during CHMI, no AEs evaluated	DT	DT
3	SK	JAP	NCT01857869	Radin 2016	https://clinicaltrials.gov/ct2/show/NCT01857869	https://pubmed.ncbi.nlm.nih.gov/27825382/	Plasmodium spp.	Completed	3	2	1	1	GlaxoSmithKline	N/A	N/A	N/A	N/A	N/A	N/A	N/A	N/A	N/A	N/A	N/A	N/A	N/A	N/A	N/A	N/A	N/A	N/A	N/A	N/A	N/A	N/A	N/A	N/A	N/A	N/A	N/A		Wild-type	analyzes serum samples taken during CHMI	DT	DT
1	SK	JAP	NCT01971255	Potter 1979	https://clinicaltrials.gov/ct2/show/NCT01971255		Influenza viruses	Completed	2	5	2	0	National Institutes of Health Clinical Center (CC)	N/A	N/A	N/A	N/A	N/A	N/A	N/A	N/A	N/A	N/A	N/A	N/A	N/A	N/A	N/A	N/A	N/A	N/A	N/A	N/A	N/A	N/A	N/A	N/A	Not indicated	Not indicated	Not indicated	N/A	N/A	published before study was posted	DT	DT
2	SK	JAP	NCT01971255	Hobson 1972	https://clinicaltrials.gov/ct2/show/NCT01971255		Influenza viruses	Completed	2	5	2	0	National Institutes of Health Clinical Center (CC)	N/A	N/A	N/A	N/A	N/A	N/A	N/A	N/A	N/A	N/A	N/A	N/A	N/A	N/A	N/A	N/A	N/A	N/A	N/A	N/A	N/A	N/A	N/A	N/A	Not indicated	Not indicated	Not indicated	N/A	N/A	published before study was posted	DT	DT
3	SK	JAP	NCT01971255	Cox 2013	https://clinicaltrials.gov/ct2/show/NCT01971255	https://pubmed.ncbi.nlm.nih.gov/23291930/	Influenza viruses	Completed	2	5	2	0	National Institutes of Health Clinical Center (CC)	N/A	N/A	N/A	N/A	N/A	N/A	N/A	N/A	N/A	N/A	N/A	N/A	N/A	N/A	N/A	N/A	N/A	N/A	N/A	N/A	N/A	N/A	N/A	N/A	Not indicated	Not indicated	Not indicated	N/A	N/A	review article, does not evaluate NCT	DT	DT
4	SK	JAP	NCT01971255	Memoli 2020	https://clinicaltrials.gov/ct2/show/NCT01971255	https://pubmed.ncbi.nlm.nih.gov/30953061/	Influenza viruses	Completed	2	5	2	0	National Institutes of Health Clinical Center (CC)	N/A	N/A	N/A	N/A	N/A	N/A	N/A	N/A	N/A	N/A	N/A	N/A	N/A	N/A	N/A	N/A	N/A	N/A	N/A	N/A	N/A	N/A	N/A	N/A	Not indicated	Not indicated	Not indicated	N/A	N/A	synthesizes results of 2 different challenge studies. one study has the current NCT and the other is a different NCT. AE data are not stratified by NCT number so it's unclear which trial the data refer to	DT	DT
5	SK	JAP	NCT01971255	Han 2018	https://clinicaltrials.gov/ct2/show/NCT01971255	https://pubmed.ncbi.nlm.nih.gov/30055573/	Influenza viruses	Completed	2	5	2	0	National Institutes of Health Clinical Center (CC)	N/A	N/A	N/A	N/A	N/A	N/A	N/A	N/A	N/A	N/A	N/A	N/A	N/A	N/A	N/A	N/A	N/A	N/A	N/A	N/A	N/A	N/A	N/A	N/A	Not indicated	Not indicated	Not indicated	N/A	N/A	retrospective analysis of NCT data that does not discuss AEs	DT	DT
1	SK	JAP	NCT02111772		https://clinicaltrials.gov/ct2/show/NCT02111772		Rhinovirus	Completed	2	0	0	0	University of Virginia	Not collected	Not collected	Not collected	Not collected	Not collected	Not collected	Not collected	Not collected	Not collected	Not collected	Not collected	Not collected	ND	ND	ND	ND	ND	ND	ND	1825	1825	ND	Not collected	Not collected	Not indicated	not indicated	Not indicated	N/A	N/A		DT	DT
1	DAK	JAP	NCT03883113		https://clinicaltrials.gov/ct2/show/NCT03883113		Influenza viruses	Completed	2	0	0	0	Vaccitech (UK) Limited	Not available	Not available	Not available	Not available	Not available	Not available	Not available	Not available	Not available	Not available	Not available	Not available	ND	ND	ND	ND	ND	ND	ND	30	30	number of individual AEs is given, but number of volunteers with soliticied AEs is not given	2 SAEs; 1 SAE was stillbirth, 1 SAE was acute psychosis. Both were not attirbuted to challenge	0	Not indicated	Not indicated	Not indicated	N/A	N/A		DT	DT
1	DT	JAP	NCT01661933	Daveson 2011	https://clinicaltrials.gov/ct2/show/NCT01661933		Necator americanus	Completed	1	1	1	0	The Prince Charles Hospital	ND	ND	ND	ND	ND	ND	ND	ND	ND	ND	ND	ND	ND	ND	ND	ND	ND	ND	ND	ND	ND	ND	Not collected	Not collected	Not indicated	Not indicated	Not indicated	N/A	N/A		not included in data by arm	DT
1	DT	JAP	NCT01913353	Pittman 2019	https://clinicaltrials.gov/ct2/show/NCT01913353	https://pubmed.ncbi.nlm.nih.gov/31722150/	Vaccinia virus	Completed	2	1	1	0	Bavarian Nordic	440	409	409	ND	ND	8	8	390	429	0	158	TRUE	169	220	390	390	N/A	N/A	ND	210	266	number of individual AEs is given, but number of volunteers with soliticied AEs is not given	8 SAEs; 6 SAEs in challenge group; 1 SAE due to peritonsillar abcess, 1 SAE due to alcohol posioning, 1 SAE due to suicidal ideation, 1 SAE due to haemorrhoids, 1 SAE due to traffic accident, 1 SAE due to rhadomyolysis	0	Probably yes	Probably no	Probably yes	High risk	Wild-type	challenge groups are Group 1, Period 3 and Group 2	DT	DT
1	DT	JAP	NCT00319592		https://clinicaltrials.gov/ct2/show/NCT00319592		Japanese encephalitis virus	Completed	2	0	0	0	Sanofi	Not available	Not available	Not available	Not available	Not available	Not available	Not available	Not available	Not available	Not available	Not available	Not available	Not available	Not available	Not available	Not available	Not available	Not available	ND	365	365	ND	Not collected	Not collected	Not indicated	Not indicated	Not indicated	N/A	N/A		DT	DT
1	JL	JAP	NCT01080716		https://clinicaltrials.gov/ct2/show/NCT01080716	https://pubmed.ncbi.nlm.nih.gov/27146000/	Shigella spp.	Completed	4	1	1	0	U.S. Army Medical Research and Development Command	20	20	20	13	13	0	0	10	10	ND	14	TRUE	0	0	10	10	NA	NA	1x per day	4 months	12 months	ND	NA	0	Probably yes	Probably yes	Probably yes	High risk	Wild-type		DT	DT
1	JP	JAP	NCT03180801	Stoloff 2007	https://clinicaltrials.gov/ct2/show/NCT03180801	https://pubmed.ncbi.nlm.nih.gov/17668898/	Influenza viruses	Completed	3	6	6	0	PepTcell Limited	ND	ND	ND	ND	ND	ND	ND	ND	ND	ND	ND	ND	ND	ND	ND	ND	ND	ND	ND	ND	ND	ND	Not collected	Not collected	Not indicated	Not indicated	Not indicated	Some concerns	Wild-type		DT	DT
2	JP	JAP	NCT03180801	Pleguezuelos 2012	https://clinicaltrials.gov/ct2/show/NCT03180801	https://pubmed.ncbi.nlm.nih.gov/22575166/	Influenza viruses	Completed	3	6	6	0	PepTcell Limited	N/A	N/A	N/A	N/A	N/A	N/A	N/A	N/A	N/A	N/A	N/A	N/A	N/A	N/A	N/A	N/A	N/A	N/A	N/A	N/A	N/A	N/A	N/A	N/A	N/A	N/A	N/A			reports results of NCT01181336	DT	DT
3	JP	JAP	NCT03180801	Pleguezuelos 2015a	https://clinicaltrials.gov/ct2/show/NCT03180801	https://pubmed.ncbi.nlm.nih.gov/25994549/	Influenza viruses	Completed	3	6	6	0	PepTcell Limited	N/A	N/A	N/A	N/A	N/A	N/A	N/A	N/A	N/A	N/A	N/A	N/A	N/A	N/A	N/A	N/A	N/A	N/A	N/A	N/A	N/A	N/A	N/A	N/A	N/A	N/A	N/A			reports results of NCT01226758	DT	DT
4	JP	JAP	NCT03180801	Pleguezuelos 2015b	https://clinicaltrials.gov/ct2/show/NCT03180801	https://pubmed.ncbi.nlm.nih.gov/26084515/	Influenza viruses	Completed	3	6	6	0	PepTcell Limited	N/A	N/A	N/A	N/A	N/A	N/A	N/A	N/A	N/A	N/A	N/A	N/A	N/A	N/A	N/A	N/A	N/A	N/A	N/A	N/A	N/A	N/A	N/A	N/A	N/A	N/A	N/A			reports results of NCT01226758	DT	DT
5	JP	JAP	NCT03180801	van Doorn 2017	https://clinicaltrials.gov/ct2/show/NCT03180801	https://pubmed.ncbi.nlm.nih.gov/28376743/	Influenza viruses	Completed	3	6	6	0	PepTcell Limited	N/A	N/A	N/A	N/A	N/A	N/A	N/A	N/A	N/A	N/A	N/A	N/A	N/A	N/A	N/A	N/A	N/A	N/A	N/A	N/A	N/A	N/A	N/A	N/A	N/A	N/A	N/A			reports results of NCT02962908	DT	DT
6	JP	JAP	NCT03180801	Memoli 2015	https://clinicaltrials.gov/ct2/show/NCT03180801	https://pubmed.ncbi.nlm.nih.gov/25416753/	Influenza viruses	Completed	3	6	6	0	PepTcell Limited	N/A	N/A	N/A	N/A	N/A	N/A	N/A	N/A	N/A	N/A	N/A	N/A	N/A	N/A	N/A	N/A	N/A	N/A	N/A	N/A	N/A	N/A	N/A	N/A	N/A	N/A	N/A			reports results of NCT01646138	DT	DT
1	JP	JAP	NCT03576183		https://clinicaltrials.gov/ct2/show/NCT03576183		Escherichia coli	Completed	2	0	0	0	Valneva Austria GmbH	Not available	Not available	Not available	Not available	Not available	Not available	Not available	Not available	Not available	Not available	Not available	Not available	ND	ND	ND	ND	ND	ND	ND	168	168	percentage of solicited AE by group are given, but the number of volunteers that experienced solicited AEs is unclear	Not collected	Not collected	Not indicated	Not indicated	Not indicated	Some concerns	Wild-type		DT	DT
1	JAP	DT	NCT00392015	Sedegah 2011	https://clinicaltrials.gov/ct2/show/NCT00392015	https://pubmed.ncbi.nlm.nih.gov/22003383/	Plasmodium spp.	Completed	6	10	7	0	U.S. Army Medical Research and Development Command	12	0	0	N/A	N/A	1	1	N/A	N/A	N/A	N/A	N/A	N/A	N/A	N/A	N/A	N/A	N/A	N/A	28	365	N/A	N/A	N/A	N/A	N/A	N/A		Wild-type	This NCT is reported as a two part trial. Trial 1, which did not involve challenge, is reported in this paper. Trial 2, which did involve challenge is reported in Tamminga 2011	DT	DT
2	JAP	DT	NCT00392015	Tamminga 2011	https://clinicaltrials.gov/ct2/show/NCT00392015	https://pubmed.ncbi.nlm.nih.gov/22003411/	Plasmodium spp.	Completed	6	10	7	0	U.S. Army Medical Research and Development Command	47	42	42	42	42	1	1	35	35	1	7	TRUE	35	35	ND	ND			14						Probably yes	Probably yes	Probably no	High risk	Wild-type	This NCT is reported as a two part trial. Trial 1, which did not involve challenge, is reported in Sedegah 2011. Trial 2, which did involve challenge is reported in this paper.	DT	DT
3	JAP	DT	NCT00392015	Tamminga 2013	https://clinicaltrials.gov/ct2/show/NCT00392015	https://pubmed.ncbi.nlm.nih.gov/23899517/	Plasmodium spp.	Completed	6	10	7	0	U.S. Army Medical Research and Development Command	N/A	N/A	N/A	N/A	N/A	N/A	N/A	N/A	N/A	N/A	N/A	N/A	N/A	N/A	N/A	N/A	N/A	N/A	N/A	N/A	N/A	N/A	N/A	N/A	N/A	N/A	N/A			details results of follow on trial NCT00870987	DT	DT
4	JAP	DT	NCT00392015	Ophorst 2006	https://clinicaltrials.gov/ct2/show/NCT00392015	https://pubmed.ncbi.nlm.nih.gov/16368986/	Plasmodium spp.	Completed	6	10	7	0	U.S. Army Medical Research and Development Command	N/A	N/A	N/A	N/A	N/A	N/A	N/A	N/A	N/A	N/A	N/A	N/A	N/A	N/A	N/A	N/A	N/A	N/A	N/A	N/A	N/A	N/A	N/A	N/A	N/A	N/A	N/A			evaluates immunogenicity in mice, not related this CT record	DT	DT
5	JAP	DT	NCT00392015	Li 2007	https://clinicaltrials.gov/ct2/show/NCT00392015	https://pubmed.ncbi.nlm.nih.gov/16914237/	Plasmodium spp.	Completed	6	10	7	0	U.S. Army Medical Research and Development Command	N/A	N/A	N/A	N/A	N/A	N/A	N/A	N/A	N/A	N/A	N/A	N/A	N/A	N/A	N/A	N/A	N/A	N/A	N/A	N/A	N/A	N/A	N/A	N/A	N/A	N/A	N/A			publishes summary of meeting to advance therapies in malaria, not related to this CT record	DT	DT
6	JAP	DT	NCT00392015	Rodrigues 1998	https://clinicaltrials.gov/ct2/show/NCT00392015		Plasmodium spp.	Completed	6	10	7	0	U.S. Army Medical Research and Development Command	N/A	N/A	N/A	N/A	N/A	N/A	N/A	N/A	N/A	N/A	N/A	N/A	N/A	N/A	N/A	N/A	N/A	N/A	N/A	N/A	N/A	N/A	N/A	N/A	N/A	N/A	N/A			published before trial was first posted	DT	DT
7	JAP	DT	NCT00392015	Sedegah 2016	https://clinicaltrials.gov/ct2/show/NCT00392015	https://pubmed.ncbi.nlm.nih.gov/27695088/	Plasmodium spp.	Completed	6	10	7	0	U.S. Army Medical Research and Development Command	N/A	N/A	N/A	N/A	N/A	N/A	N/A	N/A	N/A	N/A	N/A	N/A	N/A	N/A	N/A	N/A	N/A	N/A	N/A	N/A	N/A	N/A	N/A	N/A	N/A	N/A	N/A			cellular study of samples from two NCTs including the current NCT, no AEs or individual subjects discussed	DT	DT
8	JAP	DT	NCT00392015	Aguiar 2015	https://clinicaltrials.gov/ct2/show/NCT00392015	https://pubmed.ncbi.nlm.nih.gov/26292257/	Plasmodium spp.	Completed	6	10	7	0	U.S. Army Medical Research and Development Command	N/A	N/A	N/A	N/A	N/A	N/A	N/A	N/A	N/A	N/A	N/A	N/A	N/A	N/A	N/A	N/A	N/A	N/A	N/A	N/A	N/A	N/A	N/A	N/A	N/A	N/A	N/A			cellular study of samples from two NCTs including the current NCT, no AEs or individual subjects discussed	DT	DT
9	JAP	DT	NCT00392015	Sedegah 2015	https://clinicaltrials.gov/ct2/show/NCT00392015	https://pubmed.ncbi.nlm.nih.gov/26292027/	Plasmodium spp.	Completed	6	10	7	0	U.S. Army Medical Research and Development Command	N/A	N/A	N/A	N/A	N/A	N/A	N/A	N/A	N/A	N/A	N/A	N/A	N/A	N/A	N/A	N/A	N/A	N/A	N/A	N/A	N/A	N/A	N/A	N/A	N/A	N/A	N/A			cellular study of samples from two NCTs including the current NCT, no AEs or individual subjects discussed	DT	DT
10	JAP	DT	NCT00392015	Sedegah 2014	https://clinicaltrials.gov/ct2/show/NCT00392015	https://pubmed.ncbi.nlm.nih.gov/25211344/	Plasmodium spp.	Completed	6	10	7	0	U.S. Army Medical Research and Development Command	N/A	N/A	N/A	N/A	N/A	N/A	N/A	N/A	N/A	N/A	N/A	N/A	N/A	N/A	N/A	N/A	N/A	N/A	N/A	N/A	N/A	N/A	N/A	N/A	N/A	N/A	N/A			cellular study of samples from two NCTs including the current NCT, no AEs or individual subjects discussed	DT	DT
1	JP	JAP	NCT03721549		https://clinicaltrials.gov/ct2/show/NCT03721549		Norovirus	Completed	2	0	0	0	WCCT Global	ND	ND	ND	ND	ND	ND	ND	ND	ND	ND	ND	ND	#REF!	#REF!	ND	ND	ND	ND	Not collected	Not collected	Not collected	Not collected	Not collected	Not collected	Not indicated	Not indicated	Not indicated	Some concerns	Wild-type		DT	DT
1	JP	JAP	NCT04310085		https://clinicaltrials.gov/ct2/show/NCT04310085		Plasmodium spp.	Completed	1	0	0	0	Medicines for Malaria Venture	ND	ND	ND	ND	ND	ND	ND	ND	ND	ND	ND	ND	#REF!	#REF!	ND	ND	ND	ND	Not collected	Not collected	Not collected	Not collected	Not collected	Not collected	Not indicated	Not indicated	Not indicated	Some concerns	Wild-type		DT	DT
1	JAP	DT	NCT01366534		https://clinicaltrials.gov/ct2/show/NCT01366534	https://pubmed.ncbi.nlm.nih.gov/26148007/	Plasmodium spp.	Completed	3	1	0	1	GlaxoSmithKline	67	58	58	36	36	0	0	44	44	ND	25	TRUE	44	44	ND	ND	N/A	N/A	ND	236	236	55	Not collected	Not collected	Probably yes	Probably no	Probably no	Low risk	Wild-type		DT	DT
2	JAP	DT	NCT01366534	Radin 2016	https://clinicaltrials.gov/ct2/show/NCT01366534	https://pubmed.ncbi.nlm.nih.gov/27825382/	Plasmodium spp.	Completed	3	1	0	1	GlaxoSmithKline	N/A	N/A	N/A	N/A	N/A	N/A	N/A	N/A	N/A	N/A	N/A	N/A	N/A	N/A	N/A	N/A	N/A	N/A	N/A	N/A	N/A	N/A	N/A	N/A	N/A	N/A	N/A			cellular study of samples from two NCTs including the current NCT, no AEs or individual subjects discussed	DT	DT
1	JP	JAP	NCT03454048		https://clinicaltrials.gov/ct2/show/NCT03454048	https://pubmed.ncbi.nlm.nih.gov/32239171/	Plasmodium spp.	Completed	4	1	0	0	Radboud University Medical Center	24	24	24	24	24	0	0	24	24	0	16	TRUE	ND	ND	ND	ND	ND	ND	ND	51	51	24	Not collected	Not collected	Probably no	Probably no	No	Some concerns	Wild-type		DT	DT
1	JP	JAP	NCT03707041		https://clinicaltrials.gov/ct2/show/NCT03707041		Plasmodium spp.	Completed	6	0	0	0	Medicines for Malaria Venture	ND	ND	ND	ND	ND	ND	ND	ND	ND	ND	ND	ND	#REF!	#REF!	ND	ND	ND	ND	ND	63	63	ND	Not collected	Not collected	Not indicated	Not indicated	Not indicated	Some concerns	Wild-type		DT	DT
1	JP	JAP	NCT04106817		https://clinicaltrials.gov/ct2/show/NCT04106817		Influenza viruses	Completed	3	0	0	0	WCCT Global	ND	ND	ND	ND	ND	ND	ND	ND	ND	ND	ND	ND	#REF!	#REF!	ND	ND	ND	ND	NOT collected	57	63	Not collected	Not collected	Not collected	Not indicated	Not indicated	Not indicated	Some concerns	Wild-type		DT	DT
1	JP	JAP	NCT03882528		https://clinicaltrials.gov/ct2/show/NCT03882528		Plasmodium spp.	Completed	1	0	0	0	U.S. Army Medical Research and Development Command	ND	ND	ND	ND	ND	ND	ND	ND	ND	ND	ND	ND	ND	ND	ND	ND	ND	ND	daily	35	35	Not collected	NOT collected	NOT collected	Not indicated	Not indicated	Not indicated	Some concerns	Wild-type		not included in data by arm	DT
1	JP	JAP	NCT03840811		https://clinicaltrials.gov/ct2/show/NCT03840811		Neisseria gonorrhoeae	Completed	3	0	0	0	National Institute of Allergy and Infectious Diseases (NIAID)	ND	ND	ND	ND	ND	ND	ND	ND	ND	ND	ND	ND	#REF!	#REF!	ND	ND	ND	ND	ND	23	23	Not collected	Not collected	Not collected	Not indicated	Not indicated	Not indicated	Some concerns	Wild-type		DT	DT
1	DAK	JAP	NCT01609257		https://clinicaltrials.gov/ct2/show/NCT01609257	https://pubmed.ncbi.nlm.nih.gov/25210140/	Norovirus	Completed	2	3	2	0	Takeda	132	109	109	57	57	0	0	55	91	0	14	FALSE	55	91	ND	ND	N/A	N/A	ND	28	365	ND	Not collected	Not collected	Probably yes	Probably no	No	Low risk	Wild-type		DT	DT
2	DAK	JAP	NCT01609257	Atmar 2015	https://clinicaltrials.gov/ct2/show/NCT01609257	https://pubmed.ncbi.nlm.nih.gov/26041041/	Norovirus	Completed	2	3	2	0	Takeda	N/A	N/A	N/A	N/A	N/A	N/A	N/A	N/A	N/A	N/A	N/A	N/A	N/A	N/A	N/A	N/A	N/A	N/A	N/A	N/A	N/A	N/A	N/A	N/A	N/A	N/A	N/A			cellulary study of samples from this NCT, no AEs or individual subjects discussed	DT	DT
3	DAK	JAP	NCT01609257	Sundararajan 2014	https://clinicaltrials.gov/ct2/show/NCT01609257	https://pubmed.ncbi.nlm.nih.gov/25444793/	Norovirus	Completed	2	3	2	0	Takeda	N/A	N/A	N/A	N/A	N/A	N/A	N/A	N/A	N/A	N/A	N/A	N/A	N/A	N/A	N/A	N/A	N/A	N/A	N/A	N/A	N/A	N/A	N/A	N/A	N/A	N/A	N/A			cellulary study of samples from this NCT, no AEs or individual subjects discussed	DT	DT
1	JP	JAP	NCT03813108		https://clinicaltrials.gov/ct2/show/NCT03813108		Plasmodium spp.	Terminated	7	0	0	0	Radboud University Medical Center	Not available	Not available	Not available	Not available	Not available	Not available	Not available	Not available	Not available	Not available	Not available	Not available	#REF!	#REF!	ND	ND	ND	ND	Not collected	35	35	Not collected	Not collected	Not collected	Not indicated	Not indicated	Not indicated	Some concerns	Wild-type		DT	DT
1	JP	JAP	NCT00312663		https://clinicaltrials.gov/ct2/show/NCT00312663		Plasmodium spp.	Completed	2	0	0	0	U.S. Army Medical Research and Development Command	Not available	Not available	Not available	Not available	Not available	Not available	Not available	Not available	Not available	Not available	Not available	Not available	#REF!	#REF!	ND	ND	ND	ND	Not collected	182.5	182.5	Not collected	Not collected	Not collected	Probably yes	Probably yes	Probably yes	High risk	Wild-type		DT	DT
1	JP	JAP	NCT00312702		https://clinicaltrials.gov/ct2/show/NCT00312702		Plasmodium spp.	Completed	2	0	0	0	U.S. Army Medical Research and Development Command	Not available	Not available	Not available	Not available	Not available	Not available	Not available	Not available	Not available	Not available	Not available	Not available	#REF!	#REF!	ND	ND	ND	ND	1) the occurrence of solicited AEs over a 7 day follow-up period (day of immunization and 6 days post-immunization); 2) the occurrence of unsolicited AEs over a 30 day follow-up period (day of immunization and 29 day follow-up period	6 months	6 months	Not collected	Not collected	Not collected	Not indicated	Not indicated	Not indicated	Some concerns	Wild-type		DT	DT
1	JP	JAP	NCT00367380	No author listed (Herrera?), 2006a	https://clinicaltrials.gov/ct2/show/NCT00367380		Plasmodium spp.						Malaria Vaccine and Drug Development Center																														cites a manuscript that was being prepared and had not been accepted. unable to find full reference or full text	DT	DT
2	JP	JAP	NCT00367380	Herrera 2006b	https://clinicaltrials.gov/ct2/show/NCT00367380		Plasmodium spp.						Malaria Vaccine and Drug Development Center																														cites a manuscript that was being prepared and had not been accepted. unable to find full reference or full text	DT	DT
3	JP	JAP	NCT00367380	Jordan 2006	https://clinicaltrials.gov/ct2/show/NCT00367380		Plasmodium spp.						Malaria Vaccine and Drug Development Center																														cites a manuscript that was being prepared and had not been accepted. unable to find full reference or full text	DT	DT
4	JP	JAP	NCT00367380	Manzano 2006	https://clinicaltrials.gov/ct2/show/NCT00367380		Plasmodium spp.						Malaria Vaccine and Drug Development Center																														cites a manuscript that was being prepared and had not been accepted. unable to find full reference or full text	DT	DT
5	JP	JAP	NCT00367380	Arevalo-Herrera 1998	https://clinicaltrials.gov/ct2/show/NCT00367380		Plasmodium spp.						Malaria Vaccine and Drug Development Center																														published before study was posted	DT	DT
6	JP	JAP	NCT00367380	Arevalo-Herrera 2001	https://clinicaltrials.gov/ct2/show/NCT00367380		Plasmodium spp.						Malaria Vaccine and Drug Development Center																														published before study was posted	DT	DT
7	JP	JAP	NCT00367380	Arevalo-Herrera 2005a	https://clinicaltrials.gov/ct2/show/NCT00367380		Plasmodium spp.						Malaria Vaccine and Drug Development Center																														published before study was posted	DT	DT
8	JP	JAP	NCT00367380	Arevalo-Herrera 2005b	https://clinicaltrials.gov/ct2/show/NCT00367380		Plasmodium spp.						Malaria Vaccine and Drug Development Center																														published before study was posted	DT	DT
9	JP	JAP	NCT00367380	Arevalo-Herrera 2005c	https://clinicaltrials.gov/ct2/show/NCT00367380		Plasmodium spp.						Malaria Vaccine and Drug Development Center																														published before study was posted	DT	DT
10	JP	JAP	NCT00367380	Baird 2002	https://clinicaltrials.gov/ct2/show/NCT00367380		Plasmodium spp.						Malaria Vaccine and Drug Development Center																														published before study was posted	DT	DT
11	JP	JAP	NCT00367380	Ballou 2004	https://clinicaltrials.gov/ct2/show/NCT00367380		Plasmodium spp.						Malaria Vaccine and Drug Development Center																														published before study was posted	DT	DT
12	JP	JAP	NCT00367380	Baton 2001	https://clinicaltrials.gov/ct2/show/NCT00367380		Plasmodium spp.						Malaria Vaccine and Drug Development Center																														published before study was posted	DT	DT
13	JP	JAP	NCT00367380	Blair 2002	https://clinicaltrials.gov/ct2/show/NCT00367380		Plasmodium spp.						Malaria Vaccine and Drug Development Center																														published before study was posted	DT	DT
14	JP	JAP	NCT00367380	Blow 2002	https://clinicaltrials.gov/ct2/show/NCT00367380		Plasmodium spp.						Malaria Vaccine and Drug Development Center																														published before study was posted	DT	DT
15	JP	JAP	NCT00367380	Bosman 2001	https://clinicaltrials.gov/ct2/show/NCT00367380		Plasmodium spp.						Malaria Vaccine and Drug Development Center																														published before study was posted	DT	DT
16	JP	JAP	NCT00367380	Chauhan 2003	https://clinicaltrials.gov/ct2/show/NCT00367380		Plasmodium spp.						Malaria Vaccine and Drug Development Center																														published before study was posted	DT	DT
17	JP	JAP	NCT00367380	Chappel 2003	https://clinicaltrials.gov/ct2/show/NCT00367380		Plasmodium spp.						Malaria Vaccine and Drug Development Center																														published before study was posted	DT	DT
18	JP	JAP	NCT00367380	Chotivanich 2004	https://clinicaltrials.gov/ct2/show/NCT00367380		Plasmodium spp.						Malaria Vaccine and Drug Development Center																														published before study was posted	DT	DT
19	JP	JAP	NCT00367380	Chulay 1986	https://clinicaltrials.gov/ct2/show/NCT00367380		Plasmodium spp.						Malaria Vaccine and Drug Development Center																														published before study was posted	DT	DT
20	JP	JAP	NCT00367380	Church 1997	https://clinicaltrials.gov/ct2/show/NCT00367380		Plasmodium spp.						Malaria Vaccine and Drug Development Center																														published before study was posted	DT	DT
21	JP	JAP	NCT00367380	Clyde 1973	https://clinicaltrials.gov/ct2/show/NCT00367380		Plasmodium spp.						Malaria Vaccine and Drug Development Center																														published before study was posted	DT	DT
22	JP	JAP	NCT00367380	Clyde 1975	https://clinicaltrials.gov/ct2/show/NCT00367380		Plasmodium spp.						Malaria Vaccine and Drug Development Center																														published before study was posted	DT	DT
23	JP	JAP	NCT00367380	Clyde 1990	https://clinicaltrials.gov/ct2/show/NCT00367380		Plasmodium spp.						Malaria Vaccine and Drug Development Center																														published before study was posted	DT	DT
24	JP	JAP	NCT00367380	Cogswell 1992	https://clinicaltrials.gov/ct2/show/NCT00367380		Plasmodium spp.						Malaria Vaccine and Drug Development Center																														published before study was posted	DT	DT
25	JP	JAP	NCT00367380	Collins 1992	https://clinicaltrials.gov/ct2/show/NCT00367380		Plasmodium spp.						Malaria Vaccine and Drug Development Center																														published before study was posted	DT	DT
26	JP	JAP	NCT00367380	Danis 2003	https://clinicaltrials.gov/ct2/show/NCT00367380		Plasmodium spp.						Malaria Vaccine and Drug Development Center																														published before study was posted	DT	DT
27	JP	JAP	NCT00367380	Doolan 2002	https://clinicaltrials.gov/ct2/show/NCT00367380		Plasmodium spp.						Malaria Vaccine and Drug Development Center																														published before study was posted	DT	DT
28	JP	JAP	NCT00367380	Duarte 2001	https://clinicaltrials.gov/ct2/show/NCT00367380		Plasmodium spp.						Malaria Vaccine and Drug Development Center																														published before study was posted	DT	DT
29	JP	JAP	NCT00367380	Edelman 1993	https://clinicaltrials.gov/ct2/show/NCT00367380		Plasmodium spp.						Malaria Vaccine and Drug Development Center																														published before study was posted	DT	DT
30	JP	JAP	NCT00367380	Egan 1993	https://clinicaltrials.gov/ct2/show/NCT00367380		Plasmodium spp.						Malaria Vaccine and Drug Development Center																														published before study was posted	DT	DT
31	JP	JAP	NCT00367380	Fairley 1947	https://clinicaltrials.gov/ct2/show/NCT00367380		Plasmodium spp.						Malaria Vaccine and Drug Development Center																														published before study was posted	DT	DT
32	JP	JAP	NCT00367380	Fernandez 2005	https://clinicaltrials.gov/ct2/show/NCT00367380		Plasmodium spp.						Malaria Vaccine and Drug Development Center																														published before study was posted	DT	DT
33	JP	JAP	NCT00367380	Fryauff 1995	https://clinicaltrials.gov/ct2/show/NCT00367380		Plasmodium spp.						Malaria Vaccine and Drug Development Center																														published before study was posted	DT	DT
34	JP	JAP	NCT00367380	Genton 2002	https://clinicaltrials.gov/ct2/show/NCT00367380		Plasmodium spp.						Malaria Vaccine and Drug Development Center																														published before study was posted	DT	DT
35	JP	JAP	NCT00367380	George 1990	https://clinicaltrials.gov/ct2/show/NCT00367380		Plasmodium spp.						Malaria Vaccine and Drug Development Center																														published before study was posted	DT	DT
36	JP	JAP	NCT00367380	Glynn 1994	https://clinicaltrials.gov/ct2/show/NCT00367380		Plasmodium spp.						Malaria Vaccine and Drug Development Center																														published before study was posted	DT	DT
37	JP	JAP	NCT00367380	Glynn 1994	https://clinicaltrials.gov/ct2/show/NCT00367380		Plasmodium spp.						Malaria Vaccine and Drug Development Center																														published before study was posted	DT	DT
38	JP	JAP	NCT00367380	Glynn 1995	https://clinicaltrials.gov/ct2/show/NCT00367380		Plasmodium spp.						Malaria Vaccine and Drug Development Center																														published before study was posted	DT	DT
39	JP	JAP	NCT00367380	Golenda 1997	https://clinicaltrials.gov/ct2/show/NCT00367380		Plasmodium spp.						Malaria Vaccine and Drug Development Center																														published before study was posted	DT	DT
40	JP	JAP	NCT00367380	Good 1988	https://clinicaltrials.gov/ct2/show/NCT00367380		Plasmodium spp.						Malaria Vaccine and Drug Development Center																														published before study was posted	DT	DT
41	JP	JAP	NCT00367380	Grassi 1899	https://clinicaltrials.gov/ct2/show/NCT00367380		Plasmodium spp.						Malaria Vaccine and Drug Development Center																														published before study was posted	DT	DT
42	JP	JAP	NCT00367380	Hermsen 2004	https://clinicaltrials.gov/ct2/show/NCT00367380		Plasmodium spp.						Malaria Vaccine and Drug Development Center																														published before study was posted	DT	DT
43	JP	JAP	NCT00367380	Herrera 2005	https://clinicaltrials.gov/ct2/show/NCT00367380		Plasmodium spp.						Malaria Vaccine and Drug Development Center																														published before study was posted	DT	DT
44	JP	JAP	NCT00367380	Herrera 1994	https://clinicaltrials.gov/ct2/show/NCT00367380		Plasmodium spp.						Malaria Vaccine and Drug Development Center																														published before study was posted	DT	DT
45	JP	JAP	NCT00367380	Herrera 1997	https://clinicaltrials.gov/ct2/show/NCT00367380		Plasmodium spp.						Malaria Vaccine and Drug Development Center																														published before study was posted	DT	DT
46	JP	JAP	NCT00367380	Herrera 1992	https://clinicaltrials.gov/ct2/show/NCT00367380		Plasmodium spp.						Malaria Vaccine and Drug Development Center																														published before study was posted	DT	DT
47	JP	JAP	NCT00367380	Herrera 2002	https://clinicaltrials.gov/ct2/show/NCT00367380		Plasmodium spp.						Malaria Vaccine and Drug Development Center																														published before study was posted	DT	DT
48	JP	JAP	NCT00367380	Herrington 1991	https://clinicaltrials.gov/ct2/show/NCT00367380		Plasmodium spp.						Malaria Vaccine and Drug Development Center																														published before study was posted	DT	DT
49	JP	JAP	NCT00367380	Hisaeda 2002	https://clinicaltrials.gov/ct2/show/NCT00367380		Plasmodium spp.						Malaria Vaccine and Drug Development Center																														published before study was posted	DT	DT
50	JP	JAP	NCT00367380	Hoffman 1997	https://clinicaltrials.gov/ct2/show/NCT00367380		Plasmodium spp.						Malaria Vaccine and Drug Development Center																														published before study was posted	DT	DT
51	JP	JAP	NCT00367380	Hoffman 2002	https://clinicaltrials.gov/ct2/show/NCT00367380		Plasmodium spp.						Malaria Vaccine and Drug Development Center																														published before study was posted	DT	DT
52	JP	JAP	NCT00367380	Hurtado 1997	https://clinicaltrials.gov/ct2/show/NCT00367380		Plasmodium spp.						Malaria Vaccine and Drug Development Center																														published before study was posted	DT	DT
53	JP	JAP	NCT00367380	Krotoski 1989	https://clinicaltrials.gov/ct2/show/NCT00367380		Plasmodium spp.						Malaria Vaccine and Drug Development Center																														published before study was posted	DT	DT
54	JP	JAP	NCT00367380	Luke 2003	https://clinicaltrials.gov/ct2/show/NCT00367380		Plasmodium spp.						Malaria Vaccine and Drug Development Center																														published before study was posted	DT	DT
55	JP	JAP	NCT00367380	McCarthy 1977	https://clinicaltrials.gov/ct2/show/NCT00367380		Plasmodium spp.						Malaria Vaccine and Drug Development Center																														published before study was posted	DT	DT
56	JP	JAP	NCT00367380	McGready 2002	https://clinicaltrials.gov/ct2/show/NCT00367380		Plasmodium spp.						Malaria Vaccine and Drug Development Center																														published before study was posted	DT	DT
57	JP	JAP	NCT00367380	McGregor 1956	https://clinicaltrials.gov/ct2/show/NCT00367380		Plasmodium spp.						Malaria Vaccine and Drug Development Center																														published before study was posted	DT	DT
58	JP	JAP	NCT00367380	Meis 1990	https://clinicaltrials.gov/ct2/show/NCT00367380		Plasmodium spp.						Malaria Vaccine and Drug Development Center																														published before study was posted	DT	DT
59	JP	JAP	NCT00367380	Mendis 2001	https://clinicaltrials.gov/ct2/show/NCT00367380		Plasmodium spp.						Malaria Vaccine and Drug Development Center																														published before study was posted	DT	DT
60	JP	JAP	NCT00367380	Colombian Government, 2000	https://clinicaltrials.gov/ct2/show/NCT00367380		Plasmodium spp.						Malaria Vaccine and Drug Development Center																														published before study was posted	DT	DT
61	JP	JAP	NCT00367380	Colombian Government, 2005	https://clinicaltrials.gov/ct2/show/NCT00367380		Plasmodium spp.						Malaria Vaccine and Drug Development Center																														published before study was posted	DT	DT
62	JP	JAP	NCT00367380	Nardin 1991	https://clinicaltrials.gov/ct2/show/NCT00367380		Plasmodium spp.						Malaria Vaccine and Drug Development Center																														published before study was posted	DT	DT
63	JP	JAP	NCT00367380	NCI 2003	https://clinicaltrials.gov/ct2/show/NCT00367380		Plasmodium spp.						Malaria Vaccine and Drug Development Center																														published before study was posted	DT	DT
64	JP	JAP	NCT00367380	Nosten 1999	https://clinicaltrials.gov/ct2/show/NCT00367380		Plasmodium spp.						Malaria Vaccine and Drug Development Center																														published before study was posted	DT	DT
65	JP	JAP	NCT00367380	WHO 2005	https://clinicaltrials.gov/ct2/show/NCT00367380		Plasmodium spp.						Malaria Vaccine and Drug Development Center																														published before study was posted	DT	DT
66	JP	JAP	NCT00367380	Padilla 1999	https://clinicaltrials.gov/ct2/show/NCT00367380		Plasmodium spp.						Malaria Vaccine and Drug Development Center																														published before study was posted	DT	DT
67	JP	JAP	NCT00367380	Perlaza 2003	https://clinicaltrials.gov/ct2/show/NCT00367380		Plasmodium spp.						Malaria Vaccine and Drug Development Center																														published before study was posted	DT	DT
68	JP	JAP	NCT00367380	Phillips-Howard 1999	https://clinicaltrials.gov/ct2/show/NCT00367380		Plasmodium spp.						Malaria Vaccine and Drug Development Center																														published before study was posted	DT	DT
69	JP	JAP	NCT00367380	Powell 1970	https://clinicaltrials.gov/ct2/show/NCT00367380		Plasmodium spp.						Malaria Vaccine and Drug Development Center																														published before study was posted	DT	DT
70	JP	JAP	NCT00367380	Rieckmann 1900	https://clinicaltrials.gov/ct2/show/NCT00367380		Plasmodium spp.						Malaria Vaccine and Drug Development Center																														published before study was posted	DT	DT
71	JP	JAP	NCT00367380	Reickmann 1979	https://clinicaltrials.gov/ct2/show/NCT00367380		Plasmodium spp.						Malaria Vaccine and Drug Development Center																														published before study was posted	DT	DT
72	JP	JAP	NCT00367380	Salas 1994	https://clinicaltrials.gov/ct2/show/NCT00367380		Plasmodium spp.						Malaria Vaccine and Drug Development Center																														published before study was posted	DT	DT
73	JP	JAP	NCT00367380	Singh 1999	https://clinicaltrials.gov/ct2/show/NCT00367380		Plasmodium spp.						Malaria Vaccine and Drug Development Center																														published before study was posted	DT	DT
74	JP	JAP	NCT00367380	Snounou 1993	https://clinicaltrials.gov/ct2/show/NCT00367380		Plasmodium spp.						Malaria Vaccine and Drug Development Center																														published before study was posted	DT	DT
75	JP	JAP	NCT00367380	Soto 2001	https://clinicaltrials.gov/ct2/show/NCT00367380		Plasmodium spp.						Malaria Vaccine and Drug Development Center																														published before study was posted	DT	DT
76	JP	JAP	NCT00367380	Talisuna 2004	https://clinicaltrials.gov/ct2/show/NCT00367380		Plasmodium spp.						Malaria Vaccine and Drug Development Center																														published before study was posted	DT	DT
77	JP	JAP	NCT00367380	Trigg 1998	https://clinicaltrials.gov/ct2/show/NCT00367380		Plasmodium spp.						Malaria Vaccine and Drug Development Center																														published before study was posted	DT	DT
78	JP	JAP	NCT00367380	Valderrama-Aguirre 2005	https://clinicaltrials.gov/ct2/show/NCT00367380		Plasmodium spp.						Malaria Vaccine and Drug Development Center																														published before study was posted	DT	DT
79	JP	JAP	NCT00367380	Wilairatana 2002	https://clinicaltrials.gov/ct2/show/NCT00367380		Plasmodium spp.						Malaria Vaccine and Drug Development Center																														published before study was posted	DT	DT
80	JP	JAP	NCT00367380	Walther 2005	https://clinicaltrials.gov/ct2/show/NCT00367380		Plasmodium spp.						Malaria Vaccine and Drug Development Center																														published before study was posted	DT	DT
81	JP	JAP	NCT00367380	Yagmur 2000	https://clinicaltrials.gov/ct2/show/NCT00367380		Plasmodium spp.						Malaria Vaccine and Drug Development Center																														published before study was posted	DT	DT
82	JP	JAP	NCT00367380	Zapata 2002	https://clinicaltrials.gov/ct2/show/NCT00367380		Plasmodium spp.						Malaria Vaccine and Drug Development Center																														published before study was posted	DT	DT
1	JL	JAP	NCT01024686		https://clinicaltrials.gov/ct2/show/NCT01024686	https://pubmed.ncbi.nlm.nih.gov/24029408/	Plasmodium spp.	Terminated	3	1	0	0	Seattle Children's Research Institute (SCRI)	6	6	6	1	1	0	0	6	6	0	13	FALSE	ND	#REF!	ND	ND	N/A	N/A	ND	28	28	6	Challenge (although they don't necessarily identify it as a challenge agent, it meets our definition)	1	Probably yes	Probably no	No	Low risk	Wild-type	good study for discussion. overall question to ask - how many studies were terminated and then published?	not included in data by arm	DT
1	DAK	DT	NCT02679807		https://clinicaltrials.gov/ct2/show/NCT02679807	https://pubmed.ncbi.nlm.nih.gov/34927036/	Rhinovirus	Completed	2	1	1	0	University of Virginia	380	296	296	123	192	Not available	Not available	10	10	Not available	17	TRUE	0	0	10	10	N/A	N/A	Not collected	14 days	14 days	Not Available	Not collected	Not collected	Probably yes	Probably no	No	Low risk	Wild-type		DT	DT
1	JP	DT	NCT00736476		https://clinicaltrials.gov/ct2/show/NCT00736476	https://pubmed.ncbi.nlm.nih.gov/30042064/	Helicobacter pylori	Completed	2	2	2	0	Novartis	63	34	34	12	12	1	1	34	34	ND	34	TRUE	0	0	34	34	ND	ND		364	426	Not Collected	Not Collected	Not Collected	Probably yes	Probably no	Probably no	Low risk	Wild-type		DT	DT
2	JP	DT	NCT00736476	Nell 2017	https://clinicaltrials.gov/ct2/show/NCT00736476	https://pubmed.ncbi.nlm.nih.gov/29066327/	Helicobacter pylori	Completed	2	2	2	0	Novartis	N/A	N/A	N/A	N/A	N/A	N/A	N/A	N/A	N/A	N/A	N/A	N/A	N/A	N/A	N/A	N/A	N/A	N/A	N/A	N/A	N/A	N/A	N/A	N/A	N/A	N/A	N/A			cellular study using samples from this NCT, does evaluate indiviudal volunteers	DT	DT
1	JP	DT	NCT04086472		https://clinicaltrials.gov/ct2/show/NCT04086472	https://pubmed.ncbi.nlm.nih.gov/34775220/	Respiratory syncytial virus	Completed	5	1	0	0	Merck Sharp & Dohme LLC	80	67	70	67	70	0	0	54	54	0	ND	ND	#REF!	#REF!	54	54	N/A	N/A	Not Collected	187	187	Not Collected	Not collected	Not collected	Probably yes	Probably no	No	Low risk	Wild-type		DT	DT
1	DAK	DT	NCT02371668		https://clinicaltrials.gov/ct2/show/NCT02371668	https://pubmed.ncbi.nlm.nih.gov/33211860/	Influenza viruses	Completed	2	1	1	0	National Institutes of Health Clinical Center (CC)	104	91	91	73	73	1	1	49	91	0	0	FALSE	2	2	ND	ND	N/A	N/A	ND	10	66		Non-challenge	0	Probably yes	Probably no	No	Low risk	Wild-type		DT	DT
1	SK	DT	NCT02660489		https://clinicaltrials.gov/ct2/show/NCT02660489		Rhinovirus	Completed	2	0	0	0	Imperial College London	Not available	Not available	Not available	Not available	Not available	Not available	Not available	Not available	Not available	Not available	Not available	Not available	#REF!	#REF!	ND	ND	ND	ND	ND	#REF!	#REF!	#REF!	Not collected	Not collected	Not indicated	Not indicated	Not indicated	Some concerns	Wild-type		DT	DT
1	SK	DT	NCT02423577		https://clinicaltrials.gov/ct2/show/NCT02423577		Influenza viruses	Completed	2	0	0	0	Autoimmune Technologies, LLC	Not available	Not available	Not available	Not available	Not available	Not available	Not available	Not available	Not available	Not available	Not available	Not available	#REF!	#REF!	#REF!	#REF!	#REF!	#REF!	#REF!	#REF!	#REF!	#REF!	Not collected	Not collected	Not indicated	Not indicated	Not indicated	Some concerns	Wild-type		DT	DT
1	SK	DT	NCT02450578		https://clinicaltrials.gov/ct2/show/NCT02450578	https://pubmed.ncbi.nlm.nih.gov/28363637/	Plasmodium spp.	Completed	4	1	1	0	Medicines for Malaria Venture	22	21	21	7	7	1	1	20	20	0	55	TRUE	9	9	16	20	N/A	N/A	#REF!	61	68	#REF!	Non-challenge	0	Probably yes	Probably no	No	Low risk	Wild-type		DT	DT
1	SK	DAK	NCT02816346		https://clinicaltrials.gov/ct2/show/NCT02816346		Shigella spp.	Completed	5	0	0	0	PATH	Not available	Not available	Not available	Not available	Not available	Not available	Not available	Not available	Not available	Not available	Not available	Not available	#REF!	#REF!	ND	ND	N/A	N/A	#REF!	56	56	#REF!	Not collected	Not collected	Not indicated	Not indicated	Not indicated	Some concerns	Wild-type		DT	DT
1	JL	DT	NCT02646371	Talaat 2021	https://clinicaltrials.gov/ct2/show/NCT02646371	https://pubmed.ncbi.nlm.nih.gov/33862589/	Shigella spp.	Completed	2	1	1	0	LimmaTech Biologics AG	67	59	59	31	41	0	0	29	29	ND	16	TRUE	29	29	Unclear (41?)	Unclear (41?)	N/A	N/A	ND	28	28	0	Not collected	Not collected	Probably yes	Probably no	No	Low risk	Wild-type		DT	DT
1	JP	DT	NCT01540474		https://clinicaltrials.gov/ct2/show/NCT01540474		Plasmodium spp.	Completed	4	0	0	0	U.S. Army Medical Research and Development Command	Not collected	Not collected	Not collected	Not collected	Not collected	Not collected	Not collected	Not collected	Not collected	Not collected	Not collected	Not collected	#REF!	#REF!	ND	ND	ND	ND	Not Collected	28	225	6	Not collected	Not collected	Not indicated	Not indicated	Not indicated	Some concerns	Wild-type		DT	DT
1	JP	DT	NCT02071914		https://clinicaltrials.gov/ct2/show/NCT02071914		Influenza viruses	Completed	3	0	0	0	Celltrion	Not Collected	Not Collected	Not Collected	Not Collected	Not Collected	Not Collected	Not Collected	Not Collected	Not Collected	Not Collected	Not Collected	Not Collected	#REF!	#REF!	ND	ND	ND	ND	Not collected	36	36	Not collected	Not collected	Not collected	Not indicated	Not indicated	Not indicated	Some concerns	Wild-type		DT	DT
1	SK	DT	NCT02867059		https://clinicaltrials.gov/ct2/show/NCT02867059	https://pubmed.ncbi.nlm.nih.gov/32275867/	Plasmodium spp.	Completed	2	2	2	0	Medicines for Malaria Venture	17	15	17	15	17	0	0	15	16	0	31	TRUE	ND	ND	15	16	N/A	N/A	ND	25	ND	#REF!	Not collected	Not collected	Probably yes	Probably no	No	Low risk	Wild-type		DT	DT
2	SK	DT	NCT02867059	Woodford 2021	https://clinicaltrials.gov/ct2/show/NCT02867059	https://pubmed.ncbi.nlm.nih.gov/34038421/	Plasmodium spp.	Completed	2	2	2	0	Medicines for Malaria Venture	N/A	N/A	N/A	N/A	N/A	N/A	N/A	N/A	N/A	N/A	N/A	N/A	N/A	N/A	N/A	N/A	N/A	N/A	N/A	N/A	N/A	N/A	N/A	N/A	N/A	N/A	N/A			comprised of volunteers from multiple studies and discusses imaging data without AE data related to challenge	DT	DT
1	SK	DT	NCT03083847		https://clinicaltrials.gov/ct2/show/NCT03083847	https://pubmed.ncbi.nlm.nih.gov/34194041/	Plasmodium spp.	Completed	10	4	1	0	National Institutes of Health Clinical Center (CC)	56	41	41	35	35	2	2	31	52	0	ND	FALSE	27	27	31	31	N/A	N/A	#REF!	212	214	#REF!	1 probably related to PfSPZ + chloroquine challenge, 1 probably not	0	Probably yes	Probably no	No	Low risk	Wild-type		DT	DT
2	SK	DT	NCT03083847	Bijker 2015	https://clinicaltrials.gov/ct2/show/NCT03083847		Plasmodium spp.	Completed	10	4	1	0	National Institutes of Health Clinical Center (CC)	N/A	N/A	N/A	N/A	N/A	N/A	N/A	N/A	N/A	N/A	N/A	N/A	N/A	N/A	N/A	N/A	N/A	N/A	N/A	N/A	N/A	N/A	N/A	N/A	N/A	N/A	N/A			study published before CT record was first posted	DT	DT
3	SK	DT	NCT03083847	Mordmuller 2015	https://clinicaltrials.gov/ct2/show/NCT03083847		Plasmodium spp.	Completed	10	4	1	0	National Institutes of Health Clinical Center (CC)	N/A	N/A	N/A	N/A	N/A	N/A	N/A	N/A	N/A	N/A	N/A	N/A	N/A	N/A	N/A	N/A	N/A	N/A	N/A	N/A	N/A	N/A	N/A	N/A	N/A	N/A	N/A			study published before CT record was first posted	DT	DT
4	SK	DT	NCT03083847	Roestenberg 2009	https://clinicaltrials.gov/ct2/show/NCT03083847		Plasmodium spp.	Completed	10	4	1	0	National Institutes of Health Clinical Center (CC)	N/A	N/A	N/A	N/A	N/A	N/A	N/A	N/A	N/A	N/A	N/A	N/A	N/A	N/A	N/A	N/A	N/A	N/A	N/A	N/A	N/A	N/A	N/A	N/A	N/A	N/A	N/A			study published before CT record was first posted	DT	DT
1	SK	DT	NCT02796001		https://clinicaltrials.gov/ct2/show/NCT02796001	https://pubmed.ncbi.nlm.nih.gov/34350827/	Rhinovirus	Completed	3	1	1	0	University of Virginia	ND	ND	ND	ND	ND	ND	ND	ND	ND	ND	ND	FALSE	ND	ND	ND	ND	ND	ND	at each study visit	105	105	#REF!	Not collected	Not collected	Not indicated	Not indicated	Not indicated	Some concerns	Wild-type		DT	DT
1	SK	DT	NCT02280044		https://clinicaltrials.gov/ct2/show/NCT02280044	https://pubmed.ncbi.nlm.nih.gov/29145631/	Campylobacter jejuni	Completed	2	13	1	0	Johns Hopkins Bloomberg School of Public Health	30	28	28	24	24	0	0	20	28	0	5	TRUE	ND	ND	20	28	N/A	N/A	daily during inpatient period, as outpatients 14, 21, 28, 35, 56, and 84 days after challenge and contacted by telephone 6 months after challenge	84	184	#REF!	Not collected	Not collected	Probably yes	Probably yes	No	High risk	Wild-type		DT	DT
2	SK	DT	NCT02280044	Kirkpatrick 2013	https://clinicaltrials.gov/ct2/show/NCT02280044		Campylobacter jejuni	Completed	2	13	1	0	Johns Hopkins Bloomberg School of Public Health																														study published before CT record was first posted	DT	DT
3	SK	DT	NCT02280044	Riddle 2012	https://clinicaltrials.gov/ct2/show/NCT02280044		Campylobacter jejuni	Completed	2	13	1	0	Johns Hopkins Bloomberg School of Public Health																														study published before CT record was first posted	DT	DT
4	SK	DT	NCT02280044	Tribble 2010	https://clinicaltrials.gov/ct2/show/NCT02280044		Campylobacter jejuni	Completed	2	13	1	0	Johns Hopkins Bloomberg School of Public Health																														study published before CT record was first posted	DT	DT
5	SK	DT	NCT02280044	Tribble 2009	https://clinicaltrials.gov/ct2/show/NCT02280044		Campylobacter jejuni	Completed	2	13	1	0	Johns Hopkins Bloomberg School of Public Health																														study published before CT record was first posted	DT	DT
6	SK	DT	NCT02280044	Poly 2008	https://clinicaltrials.gov/ct2/show/NCT02280044		Campylobacter jejuni	Completed	2	13	1	0	Johns Hopkins Bloomberg School of Public Health																														study published before CT record was first posted	DT	DT
7	SK	DT	NCT02280044	Flores 2011	https://clinicaltrials.gov/ct2/show/NCT02280044		Campylobacter jejuni	Completed	2	13	1	0	Johns Hopkins Bloomberg School of Public Health																														study published before CT record was first posted	DT	DT
8	SK	DT	NCT02280044	Martinez-Sandoval 2010	https://clinicaltrials.gov/ct2/show/NCT02280044		Campylobacter jejuni	Completed	2	13	1	0	Johns Hopkins Bloomberg School of Public Health																														study published before CT record was first posted	DT	DT
9	SK	DT	NCT02280044	Steffen 2003	https://clinicaltrials.gov/ct2/show/NCT02280044		Campylobacter jejuni	Completed	2	13	1	0	Johns Hopkins Bloomberg School of Public Health																														study published before CT record was first posted	DT	DT
10	SK	DT	NCT02280044	Infante 2004	https://clinicaltrials.gov/ct2/show/NCT02280044		Campylobacter jejuni	Completed	2	13	1	0	Johns Hopkins Bloomberg School of Public Health																														study published before CT record was first posted	DT	DT
11	SK	DT	NCT02280044	Armstrong 2010	https://clinicaltrials.gov/ct2/show/NCT02280044		Campylobacter jejuni	Completed	2	13	1	0	Johns Hopkins Bloomberg School of Public Health																														study published before CT record was first posted	DT	DT
12	SK	DT	NCT02280044	Dupont 2007	https://clinicaltrials.gov/ct2/show/NCT02280044		Campylobacter jejuni	Completed	2	13	1	0	Johns Hopkins Bloomberg School of Public Health																														study published before CT record was first posted	DT	DT
13	SK	DT	NCT02280044	Dupont 2001	https://clinicaltrials.gov/ct2/show/NCT02280044		Campylobacter jejuni	Completed	2	13	1	0	Johns Hopkins Bloomberg School of Public Health																														study published before CT record was first posted	DT	DT
1	SK	DT	NCT02431637		https://clinicaltrials.gov/ct2/show/NCT02431637	https://pubmed.ncbi.nlm.nih.gov/29389671/	Plasmodium spp.	Completed	1	1	1	0	Medicines for Malaria Venture	6	6	6	6	6	0	0	6	6	0	15	TRUE	ND (probably 0)	ND (probably 0)	6	6	N/A	N/A		34	36	6	Not collected	Not collected	Probably yes	Probably no	No	Low risk	Wild-type		DT	DT
1	DAK	DT	NCT03162614		https://clinicaltrials.gov/ct2/show/NCT03162614	https://pubmed.ncbi.nlm.nih.gov/32687161/	Plasmodium spp.	Completed	6	1	1	0	GlaxoSmithKline	154	126	126	68	68	0	0	78	130	0	64	TRUE	78	130	0	0	N/A	N/A	Every other day	28	28	Not collected	N/A	0	Probably yes	Probably no	Probably no	Low risk	Wild-type		DT	DT
1	SK	DAK	NCT02773446	Porter 2016	https://clinicaltrials.gov/ct2/show/NCT02773446	https://pubmed.ncbi.nlm.nih.gov/26938983/	Escherichia coli	Completed	6	9	0	0	Johns Hopkins Bloomberg School of Public Health	Not available	Not available	Not available	Not available	Not available	Not available	Not available	Not available	Not available	Not available	Not available	Not available	ND	#REF!	ND	ND	ND	ND	ND	181	184	38-47	not specified	0	Not indicated	Not indicated	Not indicated	Some concerns	Wild-type		DT	DT
2	SK	DAK	NCT02773446	Chakraborty 2016	https://clinicaltrials.gov/ct2/show/NCT02773446	https://pubmed.ncbi.nlm.nih.gov/26581889/	Escherichia coli	Completed	6	9	0	0	Johns Hopkins Bloomberg School of Public Health	N/A	N/A	N/A	N/A	N/A	N/A	N/A	N/A	N/A	N/A	N/A	N/A	N/A	N/A	N/A	N/A	N/A	N/A	N/A	N/A	N/A	N/A	N/A	N/A	N/A	N/A	N/A			unclear if study describes this NCT and does not discuss AEs	DT	DT
3	SK	DAK	NCT02773446	Harro 2011	https://clinicaltrials.gov/ct2/show/NCT02773446		Escherichia coli	Completed	6	9	0	0	Johns Hopkins Bloomberg School of Public Health																														study published before CT record was first posted	DT	DT
4	SK	DAK	NCT02773446	Isidean 2011	https://clinicaltrials.gov/ct2/show/NCT02773446		Escherichia coli	Completed	6	9	0	0	Johns Hopkins Bloomberg School of Public Health																														study published before CT record was first posted	DT	DT
5	SK	DAK	NCT02773446	Ahmed 2013	https://clinicaltrials.gov/ct2/show/NCT02773446		Escherichia coli	Completed	6	9	0	0	Johns Hopkins Bloomberg School of Public Health																														study published before CT record was first posted	DT	DT
6	SK	DAK	NCT02773446	McKenzie 2011	https://clinicaltrials.gov/ct2/show/NCT02773446		Escherichia coli	Completed	6	9	0	0	Johns Hopkins Bloomberg School of Public Health																														study published before CT record was first posted	DT	DT
7	SK	DAK	NCT02773446	Porter 2011	https://clinicaltrials.gov/ct2/show/NCT02773446		Escherichia coli	Completed	6	9	0	0	Johns Hopkins Bloomberg School of Public Health																														study published before CT record was first posted	DT	DT
8	SK	DAK	NCT02773446	Lamberti 2014	https://clinicaltrials.gov/ct2/show/NCT02773446		Escherichia coli	Completed	6	9	0	0	Johns Hopkins Bloomberg School of Public Health																														study published before CT record was first posted	DT	DT
9	SK	DAK	NCT02773446	Lanata 2013	https://clinicaltrials.gov/ct2/show/NCT02773446		Escherichia coli	Completed	6	9	0	0	Johns Hopkins Bloomberg School of Public Health																														study published before CT record was first posted	DT	DT
1	SK	JL	NCT03040687	Porter 2016	https://clinicaltrials.gov/ct2/show/NCT03040687		Escherichia coli	Completed	3	3	0	0	Johns Hopkins Bloomberg School of Public Health	N/A	N/A	N/A	N/A	N/A	N/A	N/A	N/A	N/A	N/A	N/A	N/A	N/A	N/A	N/A	N/A	N/A	N/A	N/A	N/A	N/A	N/A	`	N/A	N/A	N/A	N/A			study published before CT record was first posted	DT	DT
2	SK	JL	NCT03040687	McKenzie 2011	https://clinicaltrials.gov/ct2/show/NCT03040687		Escherichia coli	Completed	3	3	0	0	Johns Hopkins Bloomberg School of Public Health	N/A	N/A	N/A	N/A	N/A	N/A	N/A	N/A	N/A	N/A	N/A	N/A	N/A	N/A	N/A	N/A	N/A	N/A	N/A	N/A	N/A	N/A	N/A	N/A	N/A	N/A	N/A			study published before CT record was first posted	DT	DT
3	SK	JL	NCT03040687	Freedman 1998	https://clinicaltrials.gov/ct2/show/NCT03040687		Escherichia coli	Completed	3	3	0	0	Johns Hopkins Bloomberg School of Public Health	N/A	N/A	N/A	N/A	N/A	N/A	N/A	N/A	N/A	N/A	N/A	N/A	N/A	N/A	N/A	N/A	N/A	N/A	N/A	N/A	N/A	N/A	N/A	N/A	N/A	N/A	N/A			study published before CT record was first posted	DT	DT
1	SK	JP	NCT03220048		https://clinicaltrials.gov/ct2/show/NCT03220048	https://pubmed.ncbi.nlm.nih.gov/29567461/	Influenza viruses	Completed	3	1	1	0	Hvivo	55	52	52	41	41	0	0	38	38	0	8	TRUE	0	0	38	38	N/A	N/A	subjects were observed specifically for potential allergic reactions within 30 min, and for the following 24 h; subjects were then monitored throughout the quarantine period. Subjects completed a modified Jackson questionnaire which assessed 10 symptoms on a 4 point scale, 3 times daily for 8 days. Daily nasal discharge was collected and regular nose and throat lavage samples were taken. Patients returned for follow up 28 days after the study.	28	28	#REF!	Not collected	Not collected	Probably yes	Probably no	No	Low risk	Wild-type		DT	DT
1	SK	JP	NCT03388645	DeVincenzo 2014	https://clinicaltrials.gov/ct2/show/NCT03388645		Respiratory syncytial virus	Completed	2	3	0	0	National Institutes of Health Clinical Center (CC)	N/A	N/A	N/A	N/A	N/A	N/A	N/A	N/A	N/A	N/A	N/A	N/A	N/A	N/A	N/A	N/A	N/A	N/A	N/A	N/A	N/A	N/A	N/A	N/A	N/A	N/A	N/A			study published before CT record was first posted	DT	DT
2	SK	JP	NCT03388645	Hall 2001	https://clinicaltrials.gov/ct2/show/NCT03388645		Respiratory syncytial virus	Completed	2	3	0	0	National Institutes of Health Clinical Center (CC)	N/A	N/A	N/A	N/A	N/A	N/A	N/A	N/A	N/A	N/A	N/A	N/A	N/A	N/A	N/A	N/A	N/A	N/A	N/A	N/A	N/A	N/A	N/A	N/A	N/A	N/A	N/A			study published before CT record was first posted	DT	DT
3	SK	JP	NCT03388645	Lee 2004	https://clinicaltrials.gov/ct2/show/NCT03388645		Respiratory syncytial virus	Completed	2	3	0	0	National Institutes of Health Clinical Center (CC)	N/A	N/A	N/A	N/A	N/A	N/A	N/A	N/A	N/A	N/A	N/A	N/A	N/A	N/A	N/A	N/A	N/A	N/A	N/A	N/A	N/A	N/A	N/A	N/A	N/A	N/A	N/A			study published before CT record was first posted	DT	DT
1	SK	JP	NCT03569033		https://clinicaltrials.gov/ct2/show/NCT03569033	https://pubmed.ncbi.nlm.nih.gov/35969360/	Rhinovirus	Terminated	2	1	1	0	Merck Sharp & Dohme LLC	46	46	46	42	42	0	0	45	45	0	5	FALSE	ND	ND	45	45	N/A	N/A	#REF!	ND	21	41	Not collected	Not collected	Probably yes	Probably no	Probably yes	High risk	Wild-type		DT	DT
1	SK	JP	NCT04044352	Ortiz 2023	https://clinicaltrials.gov/ct2/show/NCT04044352	https://pubmed.ncbi.nlm.nih.gov/36702771/	Influenza viruses	Completed	1	0	0	1	National Institute of Allergy and Infectious Diseases (NIAID)	188	76	76	62	62	0	0	46	46	0	0	TRUE			46	46			Daily	15	98	41			Probably yes	Probably no	Probably no	Low risk	Wild-type		not included in data by arm	DT
1	SK	DT	NCT00359073		https://clinicaltrials.gov/ct2/show/NCT00359073	https://pubmed.ncbi.nlm.nih.gov/21354028/	Rhinovirus	Completed	2	1	1	0	University of Wisconsin, Madison	20	20	20	19	20	0	0	ND	ND	ND	ND	FALSE	ND	ND	ND	ND	N/A	N/A	ND	365	365	ND	Not collected	Not collected	Probably yes	Not indicated	Not indicated	Some concerns	Wild-type		DT	DT
1	DT	JP	NCT02918006	Liebowitz 2020	https://clinicaltrials.gov/ct2/show/NCT02918006	https://pubmed.ncbi.nlm.nih.gov/31978354/	Influenza viruses	Completed	3	1	1	0	Vaxart	374	143	143	51	51	0	0	61	61	0	14	TRUE													Yes	Probably no	No	Low risk	Wild-type		DT	DT
2	DT	JP	NCT02918006	McIlwain 2021	https://clinicaltrials.gov/ct2/show/NCT02918006	https://pubmed.ncbi.nlm.nih.gov/33632249/	Influenza viruses	Completed	3	1	1	0	Vaxart	N/A	N/A	N/A	N/A	N/A	N/A	N/A	N/A	N/A	N/A	N/A	N/A	N/A	N/A	N/A	N/A	N/A	N/A	N/A	N/A	N/A	N/A	N/A	N/A	N/A	N/A	N/A	N/A	N/A	analyzed immunological data from Leibowitz 2020, no AE or volunteer data available
1	SK	DAK	NCT02816346	Frenck 2020	https://clinicaltrials.gov/ct2/show/NCT02816346		Shigella spp.	Completed	5	1	1	0	PATH	56	56	56	46	46	ND	ND	41	56	ND	13	TRUE	ND	ND	ND	ND	ND	ND		56	56				Probably yes	Yes	Probably no	High risk	Wild-type			DT

### Sheet: Data by Arm
id	nct_id	group_type	title	Arm involves challenge?	CT Record - enrollment	CT Record - # participants challenge group (min)	CT Record - # participants challenge group (max)	CT Record - # in challenge group infected with pathogen (min)	CT Record - # in challenge group infected with pathogen (max)	CT Record - # with >=1 serious adverse event	CT Record - total # participants with adverse events (min)	CT Record - total # participants with adverse events (max)	CT Record - # participants with adverse events prior to challenge (min)	CT Record - # participants with adverse events prior to challenge (max)	CT Record - # participants with adverse events after challenge (min)	CT Record - # participants with adverse events after challenge (max)	CT Record - # participants with adverse events after rechallenge (min)	CT Record - # participants with adverse events after rechallenge (max)	CT Record - all-cause mortality	Publication - enrollment	Publication - # participants challenge group (min)	Publication - # participants challenge group (max)	Publication - # participants in challenge group infected with pathogen (min)	Publication - # participants in challenge group infected with pathogen (max)	Publication - # participants with >=1 serious adverse event (min)	Publication - # participants with >=1 serious adverse event (max)	Publication - total # participants with adverse events (min)	Publication - total # participants with adverse events (max)	Publication - # participants with adverse events prior to challenge (min)	Publication - # participants with adverse events prior to challenge (max)	Publication - # participants with adverse events after challenge (min)	Publication - # participants with adverse events after challenge (max)	Publication- # participants with adverse events after rechallenge (min)	Publication - # participants with adverse events after rechallenge (max)	Publication - all-cause mortality	Notes	validated with data by publication?	validated with data by registry?
1	NCT01895855		PXVX0200	TRUE	95	68	68	6	6	0	17	17	ND	ND	ND	ND	N/A	N/A	0	95	68	68	6	6	0	0	17	17	ND	ND	ND	ND	N/A	N/A	ND	SAE data unclear, >=1	DT	DT
2	NCT01895855		Placebo	TRUE	102	66	66	39	39	2	17	17	ND	ND	ND	ND	N/A	N/A	0	102	66	66	39	39	1	1	17	17	ND	ND	ND	ND	N/A	N/A	ND	SAE data unclear, >=1	DT	DT
1	NCT03691623		Part 1: EDP-938 600 mg	TRUE	39	39	39	25	25	0	20	20	ND	ND	20	20	N/A	N/A	0	39	39	39	25	25	0	0	20	20	ND	ND	20	20	N/A	N/A	0		DT	DT
2	NCT03691623		Part 1: EDP-938 500 mg Then 300 mg	TRUE	38	38	38	31	31	0	21	21	ND	ND	21	21	N/A	N/A	0	38	38	38	31	31	0	0	21	21	ND	ND	21	21	N/A	N/A	0		DT	DT
3	NCT03691623		Part 1: Placebo	TRUE	38	38	38	30	30	0	21	21	ND	ND	21	21	N/A	N/A	0	38	38	38	30	30	0	0	21	21	ND	ND	21	21	N/A	N/A	0		DT	DT
4	NCT03691623		Part 2: EDP-938 600 mg Then 300 mg	TRUE	21	21	21	15	15	0	8	8	ND	ND	8	8	N/A	N/A	0	21	21	21	15	15	0	0	8	8	ND	ND	8	8	N/A	N/A	0		DT	DT
5	NCT03691623		Part 2: EDP-938 400 mg Then 200 mg	TRUE	21	21	21	11	11	0	10	10	ND	ND	10	10	N/A	N/A	0	21	21	21	11	11	0	0	10	10	ND	ND	10	10	N/A	N/A	0		DT	DT
6	NCT03691623		Part 2: Placebo	TRUE	21	21	21	12	12	0	11	11	ND	ND	11	11	N/A	N/A	0	21	21	21	12	12	0	0	11	11	ND	ND	11	11	N/A	N/A	0		DT	DT
1	NCT04150250		iOWH032	TRUE	23	23	23	20	20	0	18	18	ND	ND	18	18	N/A	N/A	0	23	23	23	20	20	0	0	18	18	ND	ND	18	18	N/A	N/A	0		DT	DT
2	NCT04150250		Placebo	TRUE	24	24	24	23	23	1	21	21	ND	ND	21	21	N/A	N/A	0	24	24	24	23	23	1	1	21	21	ND	ND	21	21	N/A	N/A	0		DT	DT
1	NCT01646138		10^3 TCID 50	TRUE	5	5	5	0	0	0	1	1							ND	5	5	5	0	0	ND	ND	ND	ND	ND	ND	ND	ND	ND	ND	ND		DT	DT
2	NCT01646138		10^4 TCID 50	TRUE	4	4	4	0	0	0	1	1							ND	4	4	4	0	0	ND	ND	ND	ND	ND	ND	ND	ND	ND	ND	ND		DT	DT
3	NCT01646138		10^5 TCID 50	TRUE	5	5	5	1	1	0	0	0							ND	5	5	5	1	1	ND	ND	ND	ND	ND	ND	ND	ND	ND	ND	ND		DT	DT
4	NCT01646138		10^6 TCID 50	TRUE	20	19	19	9	9	0	8	8							ND	19	19	19	9	9	ND	ND	ND	ND	ND	ND	ND	ND	ND	ND	ND		DT	DT
5	NCT01646138		10^7 TCID 50	TRUE	15	15	15	9	9	0	7	7							ND	13	13	13	10	10	ND	ND	ND	ND	ND	ND	ND	ND	ND	ND	ND		DT	DT
1	NCT01739231		ACE527 Alone	TRUE	24	13	13	7	7	1	18	24	18	18	8	8	N/A	N/A	0	24	13	13	7	7	ND	ND	6	6	6	24	ND	ND	N/A	N/A	ND		DT	DT
2	NCT01739231		ACE527 Plus dmLT	TRUE	24	13	13	3	3	0	14	23	14	14	9	9	N/A	N/A	0	24	13	13	3	3	ND	ND	11	11	11	24	ND	ND	N/A	N/A	ND		DT	DT
3	NCT01739231		Control: Part A and B	TRUE	12	10	10			0	7	7	7	7	Unclear	Unclear	N/A	N/A	0	12	10	10	7	7	ND	ND	2	2	2	12	ND	ND	N/A	N/A	ND		DT	DT
4	NCT01739231		Control: Part B Only	TRUE	21	21	21	21	21	0	19	19	ND	ND	19	19	N/A	N/A	0	21	21	21	14	14	ND	ND	ND	ND	ND	ND	ND	ND	N/A	N/A	ND		DT	DT
1	NCT01866306		Healthy 10 TCID50 (Part 1)	TRUE	6	6	6	ND	ND	0	2	2							ND	NA	NA	NA	NA	NA	NA	NA	NA	NA	NA	NA	NA	NA	NA	NA	NA		DT	DT
2	NCT01866306		Healthy 100 TCID50 (Part 1)	TRUE	6	6	6	ND	ND	0	3	3							ND	NA	NA	NA	NA	NA	NA	NA	NA	NA	NA	NA	NA	NA	NA	NA	NA		DT	DT
3	NCT01866306		Healthy 1000 TCID50 (Part 1)	TRUE	6	6	6	ND	ND	0	4	4							ND	NA	NA	NA	NA	NA	NA	NA	NA	NA	NA	NA	NA	NA	NA	NA	NA		DT	DT
4	NCT01866306		Asthmatic Non-LABA 10 TCID50 (Part 1)	TRUE	6	6	6	ND	ND	0	0	0							ND	NA	NA	NA	NA	NA	NA	NA	NA	NA	NA	NA	NA	NA	NA	NA	NA		DT	DT
5	NCT01866306		Asthmatic Non-LABA 100 TCID50 (Part 1)	TRUE	6	6	6	ND	ND	0	2	2							ND	NA	NA	NA	NA	NA	NA	NA	NA	NA	NA	NA	NA	NA	NA	NA	NA		DT	DT
6	NCT01866306		Asthmatic LABA 100 TCID50 (Part 1)	TRUE	6	6	6	ND	ND	1	5	5							ND	NA	NA	NA	NA	NA	NA	NA	NA	NA	NA	NA	NA	NA	NA	NA	NA		DT	DT
7	NCT01866306		Asthmatic Non-LABA 100 TCID50 (Part 2)	TRUE	23	23	23	ND	ND	0	8	8							ND	NA	NA	NA	NA	NA	NA	NA	NA	NA	NA	NA	NA	NA	NA	NA	NA		DT	DT
1	NCT02388997		Mild Asthmatics Treated With Omalizumab	TRUE	15	12	15	Unclear	Unclear	0	5	5							0	NA	NA	NA	NA	NA	NA	NA	NA	NA	NA	NA	NA	NA	NA	NA	NA		DT	DT
2	NCT02388997		Mild Asthmatics Treated With Placebo Medication	TRUE	16	10	16	Unclear	Unclear	0	4	4							0	NA	NA	NA	NA	NA	NA	NA	NA	NA	NA	NA	NA	NA	NA	NA	NA		DT	DT
1	NCT02431650		Primaquine 15mg	TRUE	5	5	5	Unclear	Unclear	0	4	4	ND	ND	4	4	N/A	N/A	0	5	5	5	5	5	0	0	5	5	ND	ND	5	5	N/A	N/A	0		DT	DT
2	NCT02431650		OZ439 500mg	TRUE	6	6	6	Unclear	Unclear	0	2	2	ND	ND	2	2	N/A	N/A	0	6	6	6	6	6	0	0	6	6	ND	ND	6	6	N/A	N/A	0		DT	DT
1	NCT02453581		OZ439 100mg	TRUE	8	8	8	Unclear	Unclear	0	1	1							ND	NA	NA	NA	NA	NA	NA	NA	NA	NA	NA	NA	NA	NA	NA	NA	NA		DT	DT
2	NCT02453581		OZ439 200mg	TRUE	8	8	8	Unclear	Unclear	0	3	3							ND	NA	NA	NA	NA	NA	NA	NA	NA	NA	NA	NA	NA	NA	NA	NA	NA		DT	DT
3	NCT02453581		OZ439 500mg	TRUE	8	8	8	Unclear	Unclear	0	1	1							ND	NA	NA	NA	NA	NA	NA	NA	NA	NA	NA	NA	NA	NA	NA	NA	NA		DT	DT
1	NCT02525055		Infectious Titre 1	TRUE	6	6	6	Unclear	Unclear	0	1	1							0	6	6	6	0	0	0	0	AE data is available but not divided by arm	AE data is available but not divided by arm	ND	ND	ND	ND	ND	ND	0		DT	DT
2	NCT02525055		Infectious Titre 2	TRUE	6	6	6	Unclear	Unclear	0	2	2							0	6	6	6	4	4	0	0	AE data is available but not divided by arm	AE data is available but not divided by arm	ND	ND	ND	ND	ND	ND	0		DT	DT
3	NCT02525055		Infectious Titre 3	TRUE	6	6	6	Unclear	Unclear	0	3	3							0	6	6	6	4	4	0	0	AE data is available but not divided by arm	AE data is available but not divided by arm	ND	ND	ND	ND	ND	ND	0		DT	DT
4	NCT02525055		Infectious Titre 4	TRUE	6	6	6	Unclear	Unclear	0	2	2							0	6	6	6	5	5	0	0	AE data is available but not divided by arm	AE data is available but not divided by arm	ND	ND	ND	ND	ND	ND	0		DT	DT
5	NCT02525055		Infectious Titre 5 (18 to 45 Years Old)	TRUE	6	6	6	Unclear	Unclear	0	2	2							0	ND	ND	ND	ND	ND	ND	ND	ND	ND	ND	ND	ND	ND	ND	ND	ND		DT	DT
6	NCT02525055		Infectious Titre 5 (46 to 64 Years Old)	TRUE	16	16	16	Unclear	Unclear	0	10	10							0	ND	ND	ND	ND	ND	ND	ND	ND	ND	ND	ND	ND	ND	ND	ND	ND		DT	DT
1	NCT02573857		DSM265 P. Falciparum	TRUE	8	8	8	7	7	0	8	8							0	8	8	8	7	7	0	0	4	4	ND	ND	ND	ND	ND	ND	0		DT	DT
2	NCT02573857		OZ439 P. vivax	TRUE	8	8	8	8	8	0	8	8							0	8	8	8	8	8	0	0	8	8	ND	ND	ND	ND	ND	ND	0		DT	DT
3	NCT02573857		DSM265 P. vivax	TRUE	0																															Cohort was planned, but not enrolled		DT
1	NCT03334695		Ad26.RSV.preF (1*10^11 vp)	TRUE	Enrollment given but not divided by arm	27	27	9	9	1	16	20	4	4	16	16	N/A	N/A	0	31	27	27	11	11	1	1	31	31	31	31	20	20	N/A	N/A	ND		DT	DT
2	NCT03334695		Placebo	TRUE	Enrollment given but not divided by arm	26	26	16	16	0	16	25	9	9	16	16	N/A	N/A	0	32	26	26	17	17	0	0	18	32	16	31	18	18	N/A	N/A	ND		DT	DT
1	NCT03338556		Cohort A - PrEP-001	TRUE	25	23	25	10	10	0	19	19	ND	ND	ND	ND	N/A	N/A	ND	NA	NA	NA	NA	NA	NA	NA	NA	NA	NA	NA	NA	NA	NA	NA	NA		DT	DT
2	NCT03338556		Cohort A - Placebo	TRUE	27	23	27	13	13	0	16	16	ND	ND	ND	ND	N/A	N/A	ND	NA	NA	NA	NA	NA	NA	NA	NA	NA	NA	NA	NA	NA	NA	NA	NA		DT	DT
3	NCT03338556		Cohort B- PrEP-001	TRUE	24	22	24	13	13	0	18	18	ND	ND	ND	ND	N/A	N/A	ND	NA	NA	NA	NA	NA	NA	NA	NA	NA	NA	NA	NA	NA	NA	NA	NA		DT	DT
4	NCT03338556		Cohort B - Placebo	TRUE	26	24	26	12	12	0	11	11	ND	ND	ND	ND	N/A	N/A	ND	NA	NA	NA	NA	NA	NA	NA	NA	NA	NA	NA	NA	NA	NA	NA	NA		DT	DT
1	NCT03527173		S. Sonnei Group	TRUE	36	32	36	15	15	0	34	34	ND	ND	ND	ND	N/A	N/A	0	36	33	33	31	31	0	0	ND	ND	ND	ND	ND	ND	ND	ND	ND		DT	DT
2	NCT03527173		Placebo Group	TRUE	35	28	35	12	12	1	33	33	ND	ND	ND	ND	N/A	N/A	0	35	29	29	28	28	1	1	ND	ND	ND	ND	ND	ND	ND	ND	ND		DT	DT
1	NCT03824236		P-Fx Group	TRUE	25	25	25	12	12	2	21	21	ND	ND	ND	ND	Review	Review	0	26	25	25	12	12	2	2	17	22	17	22	ND	ND	ND	ND	0	Study describes rechallenge; AEs technically reported for different phases, but it would be difficult to parse them out (and overall AEs are clear)	DT	DT
2	NCT03824236		NP-Fx Group	TRUE	24	24	24	11	11	0	22	22	ND	ND	ND	ND	Review	Review	0	24	24	24	11	11	0	0	14	15	14	15	ND	ND	ND	ND	0	Study describes rechallenge; AEs technically reported for different phases, but it would be difficult to parse them out (and overall AEs are clear)	DT	DT
3	NCT03824236		Infectivity Control Group	TRUE	12	11	12	11	11	0	12	12	ND	ND	ND	ND	Review	Review	0	12	11	11	11	11	0	0	0	0	0	0	ND	ND	ND	ND	0	Study describes rechallenge; AEs technically reported for different phases, but it would be difficult to parse them out (and overall AEs are clear)	DT	DT
1	NCT04870138		Mutant FA7527 - LptA	TRUE	5	5	5	4	4	0	4	4	ND	ND	ND	ND	ND	ND	0	NA	NA	NA	NA	NA	NA	NA	NA	NA	NA	NA	NA	NA	NA	NA	NA		DT	DT
2	NCT04870138		Wild-type FA1090 A25	TRUE	5	5	5	5	5	0	5	5	ND	ND	ND	ND	ND	ND	0	NA	NA	NA	NA	NA	NA	NA	NA	NA	NA	NA	NA	NA	NA	NA	NA		DT	DT
3	NCT04870138		Mixed FA7527/FA1090 A25	TRUE	6	6	6	5	5	0	6	6	ND	ND	ND	ND	ND	ND	0	NA	NA	NA	NA	NA	NA	NA	NA	NA	NA	NA	NA	NA	NA	NA	NA		DT	DT
1	NCT02927145		Group 1-Phase Ia	FALSE	12	N/A	N/A	N/A	N/A	0	9	9	9	9	ND	ND	N/A	N/A	0	12	N/A	N/A	N/A	N/A	0	0	9	9	9	9	N/A	N/A	N/A	N/A	ND		DT	DT
2	NCT02927145		Group 2- Phase Ia	FALSE	12	N/A	N/A	N/A	N/A	0	11	11	11	11	ND	ND	N/A	N/A	0	12	N/A	N/A	N/A	N/A	0	0	11	11	11	11	N/A	N/A	N/A	N/A	ND		DT	DT
3	NCT02927145		Group 3-Phase Ia	FALSE	12	N/A	N/A	N/A	N/A	1	9	9	9	9	ND	ND	N/A	N/A	0	12	N/A	N/A	N/A	N/A	1	1	9	9	9	9	N/A	N/A	N/A	N/A	ND		DT	DT
4	NCT02927145		Group 4-Phase Ia	FALSE	14	N/A	N/A	N/A	N/A	0	10	10	10	10	ND	ND	N/A	N/A	0	14	N/A	N/A	N/A	N/A	0	0	10	10	10	10	N/A	N/A	N/A	N/A	ND		DT	DT
5	NCT02927145		Group 5-Phase IIa	TRUE	17	14	17	ND	ND	1	14	14	14	14	ND	ND	N/A	N/A	0	17	14	14	14	14	0	0	14	14	14	14	ND	ND	N/A	N/A	ND		DT	DT
6	NCT02927145		Group 6-Phase IIa	TRUE	15	14	15	ND	ND	0	0	0	0	0	ND	ND	N/A	N/A	0	15	15	15	15	15	0	0	ND	ND	ND	ND	ND	ND	ND	ND	ND		DT	DT
7	NCT02927145		Group 7-Phase IIa	TRUE	9	8	9	ND	ND	1	3	3	3	3	ND	ND	ND	ND	0	9	9	9	9	9	1	1	3	3	3	3	ND	ND	ND	ND	ND	Rechallenge of participants in group 5; SAE was pregnancy, not called SAE in publication but reported as reason for participant withdrawal	DT	DT
8	NCT02927145		Group 8 -Phase IIa	TRUE	8	8	8	ND	ND	0	0	0	0	0	ND	ND	ND	ND	0	8	8	8	8	8	0	0	ND	ND	ND	ND	ND	ND	ND	ND	ND	Rechallenge of participants in group 6	DT	DT
9	NCT02927145		Group 9 -Phase IIa	TRUE	6	4	6	ND	ND	0	0	0	0	0	ND	ND	N/A	N/A	0	6	6	6	6	6	0	0	ND	ND	ND	ND	ND	ND	ND	ND	ND		DT	DT
1	NCT01157897		Cohort 1: 15 μg VMP001	TRUE	Enrollment given but not divided by arm	8	10	ND	ND	1	9	9	ND	ND	ND	ND	N/A	N/A	0	10	9	9	9	9	1	1	AE data is available but not divided by arm	AE data is available but not divided by arm	ND	ND	ND	ND	N/A	N/A	ND	SAE reported in Bennett 2016	DT	DT
2	NCT01157897		Cohort 2: 30 μg VMP001	TRUE	Enrollment given but not divided by arm	8	10	ND	ND	0	8	8	ND	ND	ND	ND	N/A	N/A	0	10	8	8	8	8	0	0	AE data is available but not divided by arm	AE data is available but not divided by arm	ND	ND	ND	ND	N/A	N/A	ND		DT	DT
3	NCT01157897		Cohort 3: 60 μg VMP001	TRUE	Enrollment given but not divided by arm	10	10	ND	ND	0	10	10	ND	ND	ND	ND	N/A	N/A	0	10	10	10	10	10	0	0	AE data is available but not divided by arm	AE data is available but not divided by arm	ND	ND	ND	ND	N/A	N/A	ND		DT	DT
4	NCT01157897		Control	TRUE	Enrollment given but not divided by arm	5	6	ND	ND	1	6	6	ND	ND	ND	ND	N/A	N/A	0	6	6	6	6	6	0	0	AE data is available but not divided by arm	AE data is available but not divided by arm	ND	ND	ND	ND	N/A	N/A	ND		DT	DT
1	NCT01465048		PfSPZ Challenge 2,500 ID	TRUE	6	6	6	5	5	0	2	2	ND	ND	2	2	N/A	N/A	ND	6	6	6	5	5	0	0	5	6	ND	ND	5	6	N/A	N/A	ND		DT	DT
2	NCT01465048		PfSPZ Challenge 2,500 IM	TRUE	6	6	6	3	3	0	2	2	ND	ND	2	2	N/A	N/A	ND	6	6	6	3	3	0	0	3	5	ND	ND	3	5	N/A	N/A	ND		DT	DT
3	NCT01465048		PfSPZ Challenge 25,000 IM	TRUE	6	6	6	6	6	0	3	3	ND	ND	3	3	N/A	N/A	ND	6	6	6	6	6	0	0	5	6	ND	ND	5	6	N/A	N/A	ND		DT	DT
1	NCT01475305		placebo + RSV challenge	TRUE	4	4	4	2	2	1	4	4	ND	ND	ND	ND	N/A	N/A	0	ND	ND	ND	ND	ND	ND	ND	ND	ND	ND	ND	ND	ND	ND	ND	ND		DT	DT
2	NCT01475305		MEDI-557 treatment + RSV challenge	TRUE	3	3	3	2	2	0	3	3	ND	ND	ND	ND	N/A	N/A	0	ND	ND	ND	ND	ND	ND	ND	ND	ND	ND	ND	ND	ND	ND	ND	ND		DT	DT
1	NCT01857869		GSK257049-0,1,7M Group	TRUE	Enrollement given but not divided by arm	30	30	9	9	1	34	34	25	25	25	25	unclear	unclear	0	34	30	30	9	9	1	1	19	28	19	28	ND	ND	ND	ND	ND		DT	DT
2	NCT01857869		GSK257049-0,1,2M Group	TRUE	Enrollement given but not divided by arm	16	16	13	13	0	17	17	16	16	13	13	unclear	unclear	0	17	16	16	13	13	0	0	15	17	15	17	ND	ND	ND	ND	ND		DT	DT
3	NCT01857869		Infectivity Control Group	TRUE	Enrollement given but not divided by arm	12	12	12	12	0	12	12	ND	ND	12	12	6	6	0	12	12	12	12	12	0	0	ND	ND	ND	ND	ND	ND	ND	ND	ND		DT	DT
1	NCT01971255		High Titer (HAI > 1:40)	TRUE	32	25	25	6	6	0	10	10	ND	ND	ND	ND	N/A	N/A	0	ND	ND	ND	ND	ND	ND	ND	ND	ND	ND	ND	ND	ND	ND	ND	ND		DT	DT
2	NCT01971255		Low Titer (HAI < 1:40)	TRUE	42	40	40	29	29	0	4	4	ND	ND	ND	ND	N/A	N/A	0	ND	ND	ND	ND	ND	ND	ND	ND	ND	ND	ND	ND	ND	ND	ND	ND		DT	DT
1	NCT03883113		MVA-NP+M1	TRUE	87	71	71	43	43	1	36	66	36	36	30	30	N/A	N/A	0	ND	ND	ND	ND	ND	ND	ND	ND	ND	ND	ND	ND	ND	ND	ND	ND		DT	DT
2	NCT03883113		Saline Placebo	TRUE	58	47	47	29	29	1	21	39	18	18	21	21	N/A	N/A	0	ND	ND	ND	ND	ND	ND	ND	ND	ND	ND	ND	ND	ND	ND	ND	ND		DT	DT
1	NCT01913353		Experimental: Group 1	TRUE	221	196	196	ND	ND	5	95	220	95	158	79	79	N/A	N/A	0	221	196	196	ND	ND	5	5	181	220	169	220	181	181	N/A	N/A	0		DT	DT
2	NCT01913353		Active Comparator: Group 2	TRUE	219	213	213	ND	ND	3	88	88	0	0	88	88	N/A	N/A	0	219	213	213	ND	ND	3	3	209	209	ND	ND	209	209	N/A	N/A	0		DT	DT
1	NCT00319592		ChimeriVax™-JE After Placebo	TRUE	30	30	30	ND	ND	0	25	25	ND	ND	ND	ND	N/A	N/A	ND	Not available	Not available	Not available	Not available	Not available	Not available	Not available	Not available	Not available	Not available	Not available	Not available	Not available	Not available	Not available	Not available		DT	DT
2	NCT00319592		JE-VAX®	FALSE	30	0	0	ND	ND	0	29	29	29	29	ND	ND	N/A	N/A	ND	Not available	Not available	Not available	Not available	Not available	Not available	Not available	Not available	Not available	Not available	Not available	Not available	Not available	Not available	Not available	Not available		DT	DT
1	NCT01080716		Arm 1: WRSS1 Vaccine	FALSE	14	0	0	0	0	0	9	9	9	9	0	0	NA	NA	ND	14	0	0	N/A	N/A	0	0	5	5	5	5	NA	NA	NA	NA	ND	Live attenuated vaccine, one subject was excluded from this arm on study day 0 because of an episode of diarrhea.	DT	DT
2	NCT01080716		Arm 1: Placebo Vaccine	FALSE	6	0	0	0	0	0	5	5	5	5	0	0	NA	NA	ND	6	0	0	N/A	N/A	0	0	4	4	4	4	NA	NA	NA	NA	ND		DT	DT
3	NCT01080716		Arm 2: S. Sonnei 53G	TRUE	10	10	10	6	6	0	8	8	0	0	8	8	NA	NA	ND	10	10	10	6	6	0	0	4	4	NA	NA	4	4	NA	NA	ND	DT - this group was 10 volunteers from arm 1 wrss1. For this arm and the one below, they report only 3/10 and 5/10 as meeting "clinical endpoints" of infection by clinical symptoms, though stool testing reveals 6/10 and 7/10 participants as shedding the disease.	DT	DT
4	NCT01080716		Arm 2: S. Sonnei 53G (Naive Subjects)	TRUE	10	10	10	7	7	0	10	10	0	0	10	10	NA	NA	ND	10	10	10	7	7	0	0	6	6	NA	NA	6	6	NA	NA	ND		DT	DT
1	NCT03180801		Group 1 Adjuvanted Placebo	TRUE	50	42	42	23	23	0	27	27	ND	ND	ND	ND	NA	NA	0	Not available	Not available	Not available	Not available	Not available	Not available	Not available	Not available	Not available	Not available	Not available	Not available	Not available	Not available	Not available	Not available		DT	DT
2	NCT03180801		Group 2 Adjuvanted FLU-v One Dose	TRUE	52	40	40	13	13	0	33	33	ND	ND	ND	ND	NA	NA	0	Not available	Not available	Not available	Not available	Not available	Not available	Not available	Not available	Not available	Not available	Not available	Not available	Not available	Not available	Not available	Not available		DT	DT
3	NCT03180801		Group 3 Adjuvanted FLU-v Two Doses	TRUE	51	41	41	15	15	0	45	45	ND	ND	ND	ND	NA	NA	0	Not available	Not available	Not available	Not available	Not available	Not available	Not available	Not available	Not available	Not available	Not available	Not available	Not available	Not available	Not available	Not available		DT	DT
1	NCT00392015		Group 1: NMRC-M3V-Ad-PfCA, 2x10^10 pu	FALSE	6	0	0	N/A	N/A	1	5	5	5	5	ND	ND	N/A	N/A	0	6	0	0	N/A	N/A	1	1	5	6	5	6	N/A	N/A	N/A	N/A	ND	Extracted from Sedegah 2011	DT	DT
2	NCT00392015		Group 2: NMRC-M3V-Ad-PfCA, 1x10^11 pu	FALSE	6	0	0	N/A	N/A	0	5	5	5	5	ND	ND	N/A	N/A	0	6	0	0	N/A	N/A	0	0	5	6	5	6	N/A	N/A	N/A	N/A	ND	Extracted from Sedegah 2011	DT	DT
3	NCT00392015		Group 3: NMRC-M3V-Ad-PfCA, 2x10^10 pu	TRUE	20	20	20	ND	ND	0	9	9	9	9	ND	ND	N/A	N/A	0	20	18	18	18	18	ND	ND	20	20	20	20	ND	ND	N/A	N/A	0	Extracted from Tamminga 2013	DT	DT
4	NCT00392015		Group 3: Infectivity Control	TRUE	6	6	6	ND	ND	1	ND	ND	ND	ND	ND	ND	N/A	N/A	1	6	6	6	6	6	1	1	ND	ND	ND	ND	ND	ND	N/A	N/A	1	Extracted from Tamminga 2013	DT	DT
5	NCT00392015		Group 4: NMRC-MV-Ad-PfC, 1x10^10 pu	TRUE	15	15	15	ND	ND	0	13	13	13	13	ND	ND	N/A	N/A	0	15	12	12	12	12	ND	ND	15	15	15	15	ND	ND	N/A	N/A	ND	Extracted from Tamminga 2011	DT	DT
6	NCT00392015		Group 4: Infectivity Control	TRUE	6	6	6	ND	ND	0	ND	ND	ND	ND	ND	ND	N/A	N/A	0	6	6	6	6	6	ND	ND	ND	ND	ND	ND	ND	ND	N/A	N/A	ND	Extracted from Tamminga 2011	DT	DT
1	NCT00550368		H. Pylori Negative	TRUE	26	26	26	ND	ND	0	0	0	ND	ND	0	0	N/A	N/A	ND	ND	ND	ND	ND	ND	ND	ND	ND	ND	ND	ND	ND	ND	ND	ND	ND	Reports number of participants that developed diarrhea, which may indicate infection with E. colo; however, no definition of infection is provided	DT	DT
2	NCT00550368		H. Pylori Positive	TRUE	19	19	19	ND	ND	0	0	0	ND	ND	0	0	N/A	N/A	ND	ND	ND	ND	ND	ND	ND	ND	ND	ND	ND	ND	ND	ND	ND	ND	ND	Reports number of participants that developed diarrhea, which may indicate infection with E. colo; however, no definition of infection is provided	DT	DT
1	NCT03576183		VLA1701	TRUE	17	15	15	7	7	0	10	10	ND	ND	ND	ND	N/A	N/A	0	ND	ND	ND	ND	ND	ND	ND	ND	ND	ND	ND	ND	ND	ND	ND	ND		DT	DT
2	NCT03576183		Placebo	TRUE	17	15	15	11	11	0	13	13	ND	ND	ND	ND	N/A	N/A	0	ND	ND	ND	ND	ND	ND	ND	ND	ND	ND	ND	ND	ND	ND	ND	ND		DT	DT
1	NCT02111772		Asthmatic Subjects	TRUE	12	12	12	ND	ND	0	2	2	ND	ND	ND	ND	N/A	N/A	0	ND	ND	ND	ND	ND	ND	ND	ND	ND	ND	ND	ND	ND	ND	ND	ND		DT	DT
2	NCT02111772		Without Asthma	TRUE	14	14	14	ND	ND	0	1	1	ND	ND	ND	ND	N/A	N/A	0	ND	ND	ND	ND	ND	ND	ND	ND	ND	ND	ND	ND	ND	ND	ND	ND		DT	DT
1	NCT03721549		Moderate Dose Inoculum	TRUE	8	8	8	5	5	0	1	1	ND	ND	1	1	N/A	N/A	0	ND	ND	ND	ND	ND	ND	ND	ND	ND	ND	ND	ND	ND	ND	ND	ND		DT	DT
2	NCT03721549		Higher Dose Inoculum	TRUE	8	8	8	4	4	0	2	2	ND	ND	2	2	N/A	N/A	0	ND	ND	ND	ND	ND	ND	ND	ND	ND	ND	ND	ND	ND	ND	ND	ND		DT	DT
1	NCT04310085		PfSPZ-DVI Challenge and Artemether Lumefantrine Cohort 1	TRUE	8	8	8	8	8	0	7	7	ND	ND	7	7	N/A	N/A	0	ND	ND	ND	ND	ND	ND	ND	ND	ND	ND	ND	ND	ND	ND	ND	ND		DT	DT
2	NCT04310085		PfSPZ-DVI Challenge and Artemether Lumefantrine Cohort 2	TRUE	8	8	8	8	8	0	8	8	ND	ND	8	8	N/A	N/A	0	ND	ND	ND	ND	ND	ND	ND	ND	ND	ND	ND	ND	ND	ND	ND	ND		DT	DT
1	NCT01366534		Ad35.CS.01 Group	TRUE	28	25	28	14	14	0	27	27	ND	ND	ND	ND	N/A	N/A	0	28	25	25	14	14	0	0	24	24	24	24	ND	ND	N/A	N/A	ND		DT	DT
2	NCT01366534		GSK257049 Group	TRUE	27	21	26	10	10	0	27	27	ND	ND	ND	ND	N/A	N/A	0	27	21	21	10	10	0	0	20	20	20	20	ND	ND	N/A	N/A	ND		DT	DT
3	NCT01366534		Control Group	TRUE	12	12	12	12	12	0	12	12	ND	ND	ND	ND	N/A	N/A	0	12	12	12	12	12	0	0	ND	ND	ND	ND	ND	ND	N/A	N/A	ND		DT	DT
1	NCT03454048		Group 1 (Cohort A) LD-PIP/LD-PIP2/PIP	TRUE	6	6	6	5	5	0	6	6	ND	ND	ND	ND	N/A	N/A	0	6	6	6	6	6	0	0	6	6	ND	ND	ND	ND	N/A	N/A	0		DT	DT
2	NCT03454048		Group 2 (Cohort A) LD-PIP/LD-PIP2/SP	TRUE	6	6	6	6	6	0	6	6	ND	ND	ND	ND	N/A	N/A	0	6	6	6	6	6	0	0	6	6	ND	ND	ND	ND	N/A	N/A	0		DT	DT
3	NCT03454048		Group 3 (Cohort B) LD-PIP/LD-PIP2/PIP	TRUE	6	6	6	6	6	0	6	6	ND	ND	ND	ND	N/A	N/A	0	6	6	6	6	6	0	0	6	6	ND	ND	ND	ND	N/A	N/A	0		DT	DT
4	NCT03454048		Group 4 (Cohort B) LD-PIP/LD-PIP2/SP	TRUE	6	6	6	6	6	0	6	6	ND	ND	ND	ND	N/A	N/A	0	6	6	6	6	6	0	0	6	6	ND	ND	ND	ND	N/A	N/A	0		DT	DT
1	NCT03707041		P218 1000 mg (Oral Capsules) - Cohort 1	FALSE	6	N/A	N/A	N/A	N/A	0	2	2	2	2	N/A	N/A	N/A	N/A	0	ND	ND	ND	ND	ND	ND	ND	ND	ND	ND	ND	ND	ND	ND	ND	ND		DT	DT
2	NCT03707041		P218 Placebo Oral Capsules - Cohort 1	FALSE	2	N/A	N/A	N/A	N/A	0	1	1	1	1	N/A	N/A	N/A	N/A	0	ND	ND	ND	ND	ND	ND	ND	ND	ND	ND	ND	ND	ND	ND	ND	ND		DT	DT
3	NCT03707041		P218 1000 mg (Oral Capsules) - Cohort 2	TRUE	9	9	9	ND	ND	0	9	9	ND	ND	9	9	N/A	N/A	0	ND	ND	ND	ND	ND	ND	ND	ND	ND	ND	ND	ND	ND	ND	ND	ND		DT	DT
4	NCT03707041		P218 Placebo Oral Capsules - Cohort 2	TRUE	3	3	3	ND	ND	0	3	3	ND	ND	3	3	N/A	N/A	0	ND	ND	ND	ND	ND	ND	ND	ND	ND	ND	ND	ND	ND	ND	ND	ND		DT	DT
5	NCT03707041		P218 100 mg (Oral Capsules) - Cohort 3	TRUE	9	9	9	ND	ND	0	1	1	ND	ND	1	1	N/A	N/A	0	ND	ND	ND	ND	ND	ND	ND	ND	ND	ND	ND	ND	ND	ND	ND	ND		DT	DT
6	NCT03707041		P218 Placebo Oral Capsule - Cohort 3	TRUE	3	3	3	ND	ND	0	3	3	ND	ND	3	3	N/A	N/A	0	ND	ND	ND	ND	ND	ND	ND	ND	ND	ND	ND	ND	ND	ND	ND	ND		DT	DT
1	NCT04106817		Cohort 1	TRUE	12	12	12	8	8	0	9	9	ND	ND	ND	ND	N/A	N/A	0	ND	ND	ND	ND	ND	ND	ND	ND	ND	ND	ND	ND	ND	ND	ND	ND		DT	DT
2	NCT04106817		Cohort 2	TRUE	11	11	11	4	4	0	1	1	ND	ND	ND	ND	N/A	N/A	0	ND	ND	ND	ND	ND	ND	ND	ND	ND	ND	ND	ND	ND	ND	ND	ND		DT	DT
3	NCT04106817		Cohort 3	TRUE	12	12	12	7	7	0	2	2	ND	ND	ND	ND	N/A	N/A	0	ND	ND	ND	ND	ND	ND	ND	ND	ND	ND	ND	ND	ND	ND	ND	ND		DT	DT
1	NCT03840811		Mutant FA7537	TRUE	9	9	9	6	8	0	9	9	ND	ND	ND	ND	N/A	N/A	0	ND	ND	ND	ND	ND	ND	ND	ND	ND	ND	ND	ND	ND	ND	ND	ND		DT	DT
2	NCT03840811		Wild-type FA1090	TRUE	6	6	6	6	6	0	6	6	ND	ND	ND	ND	N/A	N/A	0	ND	ND	ND	ND	ND	ND	ND	ND	ND	ND	ND	ND	ND	ND	ND	ND		DT	DT
3	NCT03840811		Mixed FA1090/FA7537	TRUE	12	12	12	11	12	0	12	12	ND	ND	ND	ND	N/A	N/A	0	ND	ND	ND	ND	ND	ND	ND	ND	ND	ND	ND	ND	ND	ND	ND	ND		DT	DT
1	NCT01609257		Norovirus Bivalent VLP Vaccine	TRUE	67	56	56	15	30	0	44	67	44	67	22	37	N/A	N/A	0	67	56	56	27	27	0	0	34	50	34	50	ND	ND	N/A	N/A	0		DT	DT
2	NCT01609257		Placebo	TRUE	65	53	53	17	32	0	27	65	21	64	27	44	N/A	N/A	0	65	53	53	30	30	0	0	21	41	21	41	ND	ND	N/A	N/A	0		DT	DT
1	NCT03813108		1: NF135 CPS-immunization Challenged by NF135	TRUE	10	8	8	5	5	0	10	10	ND	ND	ND	ND	N/A	N/A	0	ND	ND	ND	ND	ND	ND	ND	ND	ND	ND	ND	ND	ND	N/A	N/A	ND		DT	DT
2	NCT03813108		2: Low Dose NF135 CPS-immunization Challenged by NF135	TRUE	10	9	9	7	7	0	10	10	ND	ND	ND	ND	N/A	N/A	0	ND	ND	ND	ND	ND	ND	ND	ND	ND	ND	ND	ND	ND	N/A	N/A	ND		DT	DT
3	NCT03813108		3: NF135 CPS-immunization (A/L) Cohort B	TRUE	20	0	0	N/A	N/A	1	20	20	20	20	0	0	N/A	N/A	0	ND	ND	ND	ND	ND	ND	ND	ND	ND	ND	ND	ND	ND	N/A	N/A	ND		DT	DT
4	NCT03813108		5: Control Group Challenged by NF135.C10 Cohort A	TRUE	3	3	3	3	3	0	2	2	ND	ND	ND	ND	N/A	N/A	0	ND	ND	ND	ND	ND	ND	ND	ND	ND	ND	ND	ND	ND	N/A	N/A	ND		DT	DT
5	NCT03813108		6: Control Group Challenged by NF54 Cohort B	TRUE	0	0	0	0	0	0	0	0	ND	ND	ND	ND	N/A	N/A	0	ND	ND	ND	ND	ND	ND	ND	ND	ND	ND	ND	ND	ND	N/A	N/A	ND		DT	DT
6	NCT03813108		7: Control Group Challenged by NF135 Cohort B	TRUE	0	0	0	0	0	0	0	0	ND	ND	ND	ND	N/A	N/A	0	ND	ND	ND	ND	ND	ND	ND	ND	ND	ND	ND	ND	ND	N/A	N/A	ND		DT	DT
1	NCT00312663		10ug Dose FMP011	FALSE	5	0	0	0	0	0	5	5	ND	ND	ND	ND	N/A	N/A	0	ND	ND	ND	ND	ND	ND	ND	ND	ND	ND	ND	ND	ND	N/A	N/A	ND		DT	DT
2	NCT00312663		50ug Dose FMP011	TRUE	13	10	10	ND	ND	0	13	13	ND	ND	ND	ND	N/A	N/A	0	ND	ND	ND	ND	ND	ND	ND	ND	ND	ND	ND	ND	ND	N/A	N/A	ND		DT	DT
3	NCT00312663		Infectivity Controls (IC)	TRUE	6	6	6	ND	ND	0	0	0	ND	ND	ND	ND	N/A	N/A	0	ND	ND	ND	ND	ND	ND	ND	ND	ND	ND	ND	ND	ND	N/A	N/A	ND		DT	DT
1	NCT00312702		10µg Dose FMP011	FALSE	5	0	0	0	0	0	5	5	ND	ND	ND	ND	N/A	N/A	0	ND	ND	ND	ND	ND	ND	ND	ND	ND	ND	ND	ND	ND	N/A	N/A	ND		DT	DT
2	NCT00312702		50µg Dose FMP011	TRUE	12	12	12	ND	ND	0	13	13	ND	ND	ND	ND	N/A	N/A	0	ND	ND	ND	ND	ND	ND	ND	ND	ND	ND	ND	ND	ND	N/A	N/A	ND		DT	DT
3	NCT00312702		Infectivity Controls (IC)	TRUE	1	1	1	ND	ND	0	0	0	ND	ND	ND	ND	N/A	N/A	0	ND	ND	ND	ND	ND	ND	ND	ND	ND	ND	ND	ND	ND	N/A	N/A	ND		DT	DT
1	NCT00367380		Group 1	TRUE	6	6	6	1	1	0	1	1	ND	ND	ND	ND	N/A	N/A	ND	ND	ND	ND	ND	ND	ND	ND	ND	ND	ND	ND	ND	ND	N/A	N/A	ND		DT	DT
2	NCT00367380		Group 2	TRUE	6	6	6	1	1	0	4	4	ND	ND	ND	ND	N/A	N/A	ND	ND	ND	ND	ND	ND	ND	ND	ND	ND	ND	ND	ND	ND	N/A	N/A	ND		DT	DT
3	NCT00367380		Group 3	TRUE	6	6	6	1	1	0	1	1	ND	ND	ND	ND	N/A	N/A	ND	ND	ND	ND	ND	ND	ND	ND	ND	ND	ND	ND	ND	ND	N/A	N/A	ND		DT	DT
1	NCT02679807		Bifidobacterium Lactis Bl-04	TRUE	Enrollement given but not divided by arm	112	165	63	165	1	89	89	ND	ND	ND	ND	N/A	N/A	0	Enrollement is given but not divided by arm	143	143	96	96	ND	ND	3	3	0	0	3	3	N/A	N/A	ND		DT	DT
2	NCT02679807		Placebo	TRUE	Enrollement given but not divided by arm	120	169	60	169	0	84	84	ND	ND	ND	ND	N/A	N/A	0	Enrollement is given but not divided by arm	153	153	96	96	ND	ND	7	7	0	0	7	7	N/A	N/A	ND		DT	DT
1	NCT00736476		Group I (HP Vaccine)	TRUE	36	35	36	5	5	1	33	33	ND	ND	33	33	N/A	N/A	Not Reported	36	19	19	6	6	1	1	24	24	ND	ND	19	19	N/A	N/A	ND		DT	DT
2	NCT00736476		Group II (Placebo)	TRUE	27	27	27	6	6	0	25	25	ND	ND	25	25	N/A	N/A	Not Reported	27	15	15	6	6	0	0	18	18	ND	ND	15	15	N/A	N/A	ND		DT	DT
1	NCT04086472		MK-1654 100 mg	TRUE	16	14	14	7	7	0	11	11	ND	ND	11	11	N/A	N/A	0	16	12	14	12	14	0	0	11	11	ND	ND	11	11	N/A	N/A	0		DT	DT
2	NCT04086472		MK-1654 200 mg	TRUE	16	14	14	4	4	0	12	12	ND	ND	12	12	N/A	N/A	0	16	14	14	13	14	0	0	12	12	ND	ND	12	12	N/A	N/A	0		DT	DT
3	NCT04086472		MK-1654 300 mg	TRUE	16	14	14	5	5	0	12	12	ND	ND	12	12	N/A	N/A	0	16	14	14	14	14	0	0	12	12	ND	ND	12	12	N/A	N/A	0		DT	DT
4	NCT04086472		MK-1654 900 mg	TRUE	16	13	13	4	4	0	8	8	ND	ND	8	8	N/A	N/A	0	16	13	13	13	13	0	0	8	8	ND	ND	8	8	N/A	N/A	0		DT	DT
5	NCT04086472		Placebo	TRUE	16	15	15	8	8	0	11	11	ND	ND	11	11	N/A	N/A	0	16	14	15	15	15	0	0	11	11	ND	ND	11	11	N/A	N/A	0		DT	DT
1	NCT02371668		CR6261	TRUE	Enrollement is given but not divded by arm	49	49	36	36	0	48	48	ND	ND	ND	ND	N/A	N/A	0	Enrollement is given but not divided by arm	49	49	36	36	0	0	49	49	ND	ND	ND	ND	N/A	N/A	0		DT	DT
2	NCT02371668		Placebo Comparator	TRUE	Enrollement is given but not divded by arm	42	42	37	37	1	42	42	ND	ND	ND	ND	N/A	N/A	0	Enrollement is given but not divided by arm	42	42	37	37	1	1	0	42	ND	ND	ND	ND	N/A	N/A	0		DT	DT
1	NCT02660489		OC459 (CRTH2 Antagonist)	TRUE	22	22	`	16	18	0	4	6	ND	ND	ND	ND	N/A	N/A	0	ND	ND	ND	ND	ND	ND	ND	ND	ND	ND	ND	ND	ND	N/A	N/A	ND		DT	DT
2	NCT02660489		Placebo	TRUE	22	22	22	14	18	0	3	5	ND	ND	ND	ND	N/A	N/A	0	ND	ND	ND	ND	ND	ND	ND	ND	ND	ND	ND	ND	ND	N/A	N/A	ND		DT	DT
1	NCT02423577		FF-3 Dry Powder	TRUE	53	53	53	51	51	0	46	46	ND	ND	ND	ND	N/A	N/A	0	ND	ND	ND	ND	ND	ND	ND	ND	ND	ND	ND	ND	ND	N/A	N/A	ND		DT	DT
2	NCT02423577		Placebo	TRUE	26	26	26	22	22	0	23	23	ND	ND	ND	ND	N/A	N/A	0	ND	ND	ND	ND	ND	ND	ND	ND	ND	ND	ND	ND	ND	N/A	N/A	ND		DT	DT
1	NCT02450578		Cohort 1A: 400 mg DSM265, Sporozoite Challenge	TRUE	6	5	5	0	0	1	5	5	ND	ND	ND	ND	N/A	N/A	0	6	5	5	0	0	1	1	5	5	1	1	4	5	N/A	N/A	0		DT	DT
2	NCT02450578		Cohort 1B: Malarone, Sporozoite Challenge	TRUE	6	6	6	0	0	0	5	5	ND	ND	ND	ND	N/A	N/A	0	6	6	6	0	0	0	0	5	5	0	0	5	5	N/A	N/A	0		DT	DT
3	NCT02450578		Cohort 2: 400 mg DSM265, Sporozoite Challenge	TRUE	6	6	6	3	3	0	6	6	ND	ND	ND	ND	N/A	N/A	0	6	6	6	3	3	0	0	6	6	6	6	6	6	N/A	N/A	0		DT	DT
4	NCT02450578		Placebo Cohorts 1A and 2, Sporozoite Challenge	TRUE	4	4	4	4	4	0	4	4	ND	ND	ND	ND	N/A	N/A	0	4	4	4	4	4	0	0	4	4	3	3	4	4	N/A	N/A	0		DT	DT
1	NCT02816346		Cohort 1	TRUE	10	10	10	0	0	0	6	6	ND	ND	6	6	N/A	N/A	0	10	10	10	5	5	ND	ND	5	10	Not available	Not available	Not available	Not available	Not available	Not available	Not available		DT	DT
2	NCT02816346		Cohort 2	TRUE	10	10	10	2	6	0	10	10	ND	ND	10	10	N/A	N/A	0	10	10	10	7	7	ND	ND	9	10	Not available	Not available	Not available	Not available	Not available	Not available	Not available		DT	DT
3	NCT02816346		Cohort 3	TRUE	10	10	10	1	4	0	10	10	ND	ND	10	10	N/A	N/A	0	10	10	10	10	10	ND	ND	8	10	Not available	Not available	Not available	Not available	Not available	Not available	Not available		DT	DT
4	NCT02816346		Cohort 4	TRUE	10	10	10	4	7	0	10	10	ND	ND	10	10	N/A	N/A	0	10	10	10	10	10	ND	ND	7	10	Not available	Not available	Not available	Not available	Not available	Not available	Not available		DT	DT
5	NCT02816346		Cohort 5	TRUE	16	16	16	2	7	0	15	15	ND	ND	15	15	N/A	N/A	0	16	16	16	14	14	ND	ND	12	16	Not available	Not available	Not available	Not available	Not available	Not available	Not available		DT	DT
1	NCT02646371		Flexyn2a	TRUE	34	30	30	13	18	0	18	18	Unclear	Unclear	Unclear	Unclear	N/A	N/A	0	34	30	30	13	21	0	0	17	17	17	17	Unclear (20?)	Unclear (20?)	N/A	N/A	ND		DT	DT
2	NCT02646371		Placebo	TRUE	33	29	29	13	18	0	13	13	Unclear	Unclear	Unclear	Unclear	N/A	N/A	0	33	29	29	18	20	0	0	12	12	12	12	Unclear (21)?	Unclear (21)?	N/A	N/A	ND		DT	DT
1	NCT01540474		Group 1: 10 ug FMP012 With 2 ug GLA-SE	TRUE	10	10	10	10	10	0	10	10	Unclear	Unclear	Unclear	Unclear	N/A	N/A	0	N/A	N/A	N/A	N/A	N/A	N/A	N/A	N/A	N/A	N/A	N/A	N/A	N/A	N/A	N/A	ND		DT	DT
2	NCT01540474		Group 2: 10 ug FMP012 With 5 ug GLA-SE	TRUE	10	9	9	9	9	0	10	10	Unclear	Unclear	Unclear	Unclear	N/A	N/A	0	N/A	N/A	N/A	N/A	N/A	N/A	N/A	N/A	N/A	N/A	N/A	N/A	N/A	N/A	N/A	ND		DT	DT
3	NCT01540474		Group 3a: 50 ug FMP012 With 5 ug GLA-SE or 2 ug GLA-SE	TRUE	10	10	10	10	10	0	10	10	Unclear	Unclear	Unclear	Unclear	N/A	N/A	0	N/A	N/A	N/A	N/A	N/A	N/A	N/A	N/A	N/A	N/A	N/A	N/A	N/A	N/A	N/A	ND		DT	DT
4	NCT01540474		Control Group	TRUE	6	5	6	5	6	0	6	6	Unclear	Unclear	Unclear	Unclear	N/A	N/A	0	N/A	N/A	N/A	N/A	N/A	N/A	N/A	N/A	N/A	N/A	N/A	N/A	N/A	N/A	N/A	ND		DT	DT
1	NCT02071914		CT-P27 10mg/kg	TRUE	27	27	27	20	20	0	4	4	Unclear	Unclear	4	4	N/A	N/A	0	N/A	N/A	N/A	N/A	N/A	N/A	N/A	N/A	N/A	N/A	N/A	N/A	N/A	N/A	N/A	ND		DT	DT
2	NCT02071914		CT-P27 20mg/kg	TRUE	27	27	27	20	20	0	3	3	Unclear	Unclear	3	3	N/A	N/A	0	N/A	N/A	N/A	N/A	N/A	N/A	N/A	N/A	N/A	N/A	N/A	N/A	N/A	N/A	N/A	ND		DT	DT
3	NCT02071914		Placebo	TRUE	27	27	27	21	21	0	7	7	Unclear	Unclear	7	7	N/A	N/A	0	N/A	N/A	N/A	N/A	N/A	N/A	N/A	N/A	N/A	N/A	N/A	N/A	N/A	N/A	N/A	ND		DT	DT
1	NCT02867059		First Dose	TRUE	7	7	7	ND	ND	0	7	7	ND	ND	7	7	N/A	N/A	0	7	7	7	7	7	0	0	7	7	ND	ND	7	7	N/A	N/A	0		DT	DT
2	NCT02867059		Second Dose	TRUE	10	8	10	ND	ND	0	8	8	ND	ND	8	8	N/A	N/A	0	10	8	8	8	8	0	0	8	8	ND	ND	8	8	N/A	N/A	0		DT	DT
1	NCT03083847		Pilot (1a):1 Injection of 5x10^4 PfSPZ Challenge+Pyrimethamine	FALSE	2	0	0	0	0	0	2	2	ND	ND	2	2	N/A	N/A	0	Enrollment is given but not detailed by arm	ND	ND	ND	ND	ND	ND	ND	ND	ND	ND	ND	ND	ND	ND	ND		DT	DT
2	NCT03083847		Pilot (1b):1 Injection of 1x10^5 PfSPZ Challenge+Pyrimethamine	FALSE	2	0	0	0	0	0	2	2	ND	ND	2	2	N/A	N/A	0	Enrollment is given but not detailed by arm	ND	ND	ND	ND	ND	ND	ND	ND	ND	ND	ND	ND	ND	ND	ND		DT	DT
3	NCT03083847		Pilot (5a): 1 Injection of 1x10^5 PfSPZ Challenge+Chloroquine	FALSE	2	0	0	0	0	0	2	2	ND	ND	2	2	N/A	N/A	0	Enrollment is given but not detailed by arm	ND	ND	ND	ND	ND	ND	ND	ND	ND	ND	ND	ND	ND	ND	ND		DT	DT
4	NCT03083847		Pilot (1d):1 Injection of 2x10^5 PfSPZ Challenge+Pyrimethamine	FALSE	4	0	0	0	0	0	3	3	ND	ND	3	3	N/A	N/A	0	Enrollment is given but not detailed by arm	ND	ND	ND	ND	ND	ND	ND	ND	ND	ND	ND	ND	ND	ND	ND		DT	DT
5	NCT03083847		Pilot (5b): 1 Injection of 2x10^5 PfSPZ Challenge+Chloroquine	FALSE	4	0	0	0	0	0	4	4	ND	ND	4	4	N/A	N/A	0	Enrollment is given but not detailed by arm	ND	ND	ND	ND	ND	ND	ND	ND	ND	ND	ND	ND	ND	ND	ND		DT	DT
6	NCT03083847		Main (2a):3 Doses of 2x10^5 PfSPZ Challenge+Pyrimethamine+NF54	TRUE	9	9	9	0	1	0	8	8	ND	ND	8	8	N/A	N/A	0	Enrollment is given but not detailed by arm	8	8	3	3	0	0	8	8	8	8	7	7	N/A	N/A	0		DT	DT
7	NCT03083847		Main (2b):3 Doses of 2x10^5 PfSPZ Challenge+Pyrimethamine+7G8	TRUE	10	10	10	0	1	0	9	9	ND	ND	9	9	N/A	N/A	0	Enrollment is given but not detailed by arm	9	9	5	5	0	0	9	9	9	9	8	8	N/A	N/A	0		DT	DT
8	NCT03083847		Main (3):3 Doses of 2x10^5 PfSPZ Challenge+Chloroquine+7G8	TRUE	10	10	10	0	0	2	10	10	ND	ND	10	10	N/A	N/A	0	Enrollment is given but not detailed by arm	6	6	0	0	2	2	10	10	10	10	4	4	N/A	N/A	0		DT	DT
9	NCT03083847		Main Phase (4a) - Infectivity Control: NF54 (Homologous) CHMI	TRUE	4	4	4	4	4	0	4	4	ND	ND	4	4	N/A	N/A	0	Enrollment is given but not detailed by arm	4	4	4	4	0	0	4	4	ND	ND	4	4	N/A	N/A	0		DT	DT
10	NCT03083847		Main Phase (4b) - Infectivity Control: 7G8 (Heterologous) CHMI	TRUE	8	8	8	8	8	0	8	8	ND	ND	8	8	N/A	N/A	0	Enrollment is given but not detailed by arm	8	8	8	8	0	0	8	8	ND	ND	8	8	N/A	N/A	0		DT	DT
1	NCT02796001		Volunteers Initially Challenged With RV16	TRUE	46	46	46	ND	ND	0	2	2	0	0	2	2	0	0	0	ND	ND	ND	ND	ND	ND	ND	ND	ND	ND	ND	ND	ND	ND	ND	ND		DT	DT
2	NCT02796001		RV16 Infected Volunteers Re-challenged With RV16	TRUE	20	20	20	8	8	0	1	2	0	0	0	2	1	1	0	ND	ND	ND	ND	ND	ND	ND	ND	ND	ND	ND	ND	ND	ND	ND	ND	rechallenge arm	DT	DT
3	NCT02796001		RV16 Infected Volunteers Re-challenged With RV39	TRUE	22	22	22	18	18	0	1	2	0	0	0	2	1	1	0	ND	ND	ND	ND	ND	ND	ND	ND	ND	ND	ND	ND	ND	ND	ND	ND	rechallenge arm	DT	DT
1	NCT02280044		Rifaximin	TRUE	15	15	15	13	13	0	13	13	ND	ND	13	13	N/A	N/A	0	15	15	15	13	13	0	0	11	15	ND	ND	11	15	N/A	N/A	0		DT	DT
2	NCT02280044		Placebo	TRUE	15	13	13	11	11	0	13	13	ND	ND	13	13	N/A	N/A	0	15	13	13	11	11	0	0	9	13	ND	ND	9	13	N/A	N/A	0		DT	DT
1	NCT03162614		AduFx Group	TRUE	26	20	20	9	9	0	26	26	18	18	ND	ND	N/A	N/A	0	26	20	20	9	9	0	0	18	26	18	26	ND	ND	N/A	N/A	0		DT	DT
2	NCT03162614		2PedFx Group	TRUE	26	21	21	5	5	0	25	25	18	18	ND	ND	N/A	N/A	0	26	21	21	5	5	0	0	18	26	18	26	ND	ND	N/A	N/A	0		DT	DT
3	NCT03162614		PedFx Group	TRUE	26	22	22	8	8	0	23	23	15	15	ND	ND	N/A	N/A	0	26	22	22	8	8	0	0	15	26	15	26	ND	ND	N/A	N/A	0		DT	DT
4	NCT03162614		Adu2Fx Group	TRUE	26	19	19	9	9	0	25	25	17	17	ND	ND	N/A	N/A	0	26	20	20	9	9	0	0	17	26	17	26	ND	ND	N/A	N/A	0		DT	DT
5	NCT03162614		Adu1Fx Group	TRUE	26	21	21	15	15	0	24	24	10	10	ND	ND	N/A	N/A	0	26	21	21	15	15	0	0	10	26	10	26	ND	ND	N/A	N/A	0		DT	DT
6	NCT03162614		Control Group	TRUE	24	22	24	22	22	0	0	0	0	0	ND	ND	N/A	N/A	0	24	22	22	22	22	0	0	0	0	0	0	ND	ND	N/A	N/A	0		DT	DT
1	NCT02773446		Cohort 1 Group A	TRUE	7	7	7	7	7	0	5	7	ND	ND	5	7	N/A	N/A	0	ND	ND	ND	ND	ND	ND	ND	ND	ND	ND	ND	ND	ND	ND	ND	ND		DT	DT
2	NCT02773446		Cohort 1 Group B	TRUE	7	7	7	6	7	0	3	7	ND	ND	3	7	N/A	N/A	0	ND	ND	ND	ND	ND	ND	ND	ND	ND	ND	ND	ND	ND	ND	ND	ND		DT	DT
3	NCT02773446		Cohort 1 Group C	TRUE	7	7	7	6	7	0	7	7	ND	ND	7	7	N/A	N/A	0	ND	ND	ND	ND	ND	ND	ND	ND	ND	ND	ND	ND	ND	ND	ND	ND		DT	DT
4	NCT02773446		Cohort 1 Group D	TRUE	7	7	7	5	7	0	3	7	ND	ND	3	7	N/A	N/A	0	ND	ND	ND	ND	ND	ND	ND	ND	ND	ND	ND	ND	ND	ND	ND	ND		DT	DT
5	NCT02773446		Cohort 2 Group A	TRUE	11	11	11	7	11	0	4	11	ND	ND	N/A	N/A	4	11	0	ND	ND	ND	ND	ND	ND	ND	ND	ND	ND	ND	ND	ND	ND	ND	ND	rechallenge of cohort 1	DT	DT
6	NCT02773446		Cohort 2 Group B	TRUE	19	19	19	14	19	1	11	19	ND	ND	11	19	N/A	N/A	0	ND	ND	ND	ND	ND	ND	ND	ND	ND	ND	ND	ND	ND	ND	ND	ND		DT	DT
1	NCT03040687		Anti-CS6 Group	TRUE	20	19	19	12	12	0	19	19	ND	ND	19	19	N/A	N/A	0	ND	ND	ND	ND	ND	ND	ND	ND	ND	ND	ND	ND	ND	ND	ND	ND		DT	DT
2	NCT03040687		Anti-whole Cell B7A	TRUE	20	20	20	7	7	0	17	17	ND	ND	17	17	N/A	N/A	0	ND	ND	ND	ND	ND	ND	ND	ND	ND	ND	ND	ND	ND	ND	ND	ND		DT	DT
3	NCT03040687		Control Immunoglobulin Group	TRUE	20	20	20	14	14	0	20	20	ND	ND	20	20	N/A	N/A	0	ND	ND	ND	ND	ND	ND	ND	ND	ND	ND	ND	ND	ND	ND	ND	ND		DT	DT
1	NCT03220048		Cohort A: Sentinel Group	TRUE	11	11	11	9	11	0	10	10	ND	ND	10	10	N/A	N/A	0	ND	ND	ND	ND	ND	ND	ND	ND	ND	ND	ND	ND	ND	ND	ND	ND		DT	DT
2	NCT03220048		Cohort B: PrEP-001	TRUE	27	25	25	13	25	0	17	17	ND	ND	17	17	N/A	N/A	0	27	25	25	18	18	0	0	17	17	0	0	17	17	N/A	N/A	0		DT	DT
3	NCT03220048		Cohort B: Placebo	TRUE	28	27	27	21	27	0	21	21	ND	ND	21	21	N/A	N/A	0	28	27	27	23	23	0	0	21	21	0	0	21	21	N/A	N/A	0		DT	DT
1	NCT03388645		Low Dose 10^6.3 PFU of RSV A2	TRUE	Enrollment given not but divided by arm	4	4	2	2	0	4	4	ND	ND	4	4	N/A	N/A	0	ND	ND	ND	ND	ND	ND	ND	ND	ND	ND	ND	ND	ND	ND	ND	ND		DT	DT
2	NCT03388645		High Dose 10^7 PFU of RSV A2	TRUE	Enrollment given not but divided by arm	8	8	4	4	0	7	7	ND	ND	7	7	N/A	N/A	0	ND	ND	ND	ND	ND	ND	ND	ND	ND	ND	ND	ND	ND	ND	ND	ND		DT	DT
1	NCT03569033		Gefapixant 45 mg BID	TRUE	23	23	23	23	23	0	23	23	ND	ND	23	23	N/A	N/A	0	23	23	23	23	23	0	0	23	23	ND	ND	23	23	N/A	N/A	0		DT	DT
2	NCT03569033		Placebo BID	TRUE	23	23	23	19	19	0	22	22	ND	ND	22	22	N/A	N/A	0	23	23	23	19	19	0	0	22	22	ND	ND	22	22	N/A	N/A	0		DT	DT
1	NCT00359073		Montelukast	TRUE	12	8	12	8	8	0	1	1	ND	ND	1	1	N/A	N/A	0	12	9	9	8	9	0	0	ND	ND	ND	ND	ND	ND	N/A	N/A	ND		DT	DT
2	NCT00359073		Placebo	TRUE	13	11	13	11	11	0	1	1	ND	ND	1	1	N/A	N/A	0	13	11	11	11	11	0	0	ND	ND	ND	ND	ND	ND	N/A	N/A	ND		DT	DT
1	NCT02918006		Oral Vaccine (VXA-A1.1)	TRUE	71	58	58	17	17	0	15	15								71	58	58	17	17	0	0	20	20							0		DT
2	NCT02918006		QIV IM Injection	TRUE	72	54	54	19	19	0	11	11								72	54	54	19	19	0	0	26	26							0		DT
3	NCT02918006		Oral and IM Placebo	TRUE	36	31	31	15	15	0	4	4								36	31	31	15	15	0	0	15	15							0		DT

### Sheet: Data by Record
Reviewer 1	Reviewer 2	nct_id	Associated publication for data extraction	CT registry link	official_title	challenge agent	overall_status	study_first_posted_date	results_first_posted_date	time to results first posted (days)	last_update_posted_date	start_date	primary_completion_date	primary_completion_date_type	completion_date	completion_date_type	study_type	results posted? (true/false)	number_of_arms	CT Record - enrollment	enrollment_type	minimum_age_num	maximum_age_num	CT Record - # participants challenge group (min)	CT Record - # participants challenge group (max)	CT Record - # participants in challenge group infected with pathogen (min)	CT Record - # participants in challenge group infected with pathogen (max)	CT Record - # with >=1 serious adverse event	CT Record - # with any adverse events	CT Record - all-cause mortality	CT Record - # potential AEs described	CT Record - AEs detailed individually? (TRUE/FALSE)	(DEPRACATED, DO NOT COLLECT) CT Record - AEs described as diagnosis of clinical event?	CT Record - total # publications + pubmed search by NCT	CT Record - # publications automatically indexed	CT Record - sponsor	Publication - enrollment	Publication - # participants challenge group (min)	Publication - # participants challenge group (max)	Publication - # participants in challenge infected group with pathogen (min)	Publication - # participants in challenge group infected with pathogen (max)	Publication - # participants with >=1 serious adverse event (min)	Publication - # participants with >=1 serious adverse event (max)	Publication - # participants with adverse events (min)	Publication - # participants with adverse events (max)	Publication - all-cause mortality	Publication - # potential AEs described	Publication - AEs detailed individually?	(DEPRACATED, DO NOT COLLECT) Publication - AEs described as diagnosis of clinical event?	AEs reported in associated publication that were not reported in CT record (min)	AEs reported in CT record that were not reported in associated publications (min)	SAEs reported in associated publications that were not reported in CT record	SAEs reported in CT record that were not reported in associated publications	If SAE in CT registry was not reported in publication, were all other associated publications checked?	Funding source	Sponsor source type (private vs public)	Notes	CT Record - total # participants with adverse events (min)	CT Record - total # participants with adverse events (max)	CT Record - # participants with adverse events prior to challenge (min)	CT Record - # participants with adverse events prior to challenge (max)	CT Record - # participants with adverse events after challenge (min)	CT Record - # participants with adverse events after challenge (max)	CT Record - # participants with adverse events after rechallenge (min)	CT Record - # participants with adverse events after rechallenge (max)	Publication - # participants with adverse events prior to challenge (min)	Publication - # participants with adverse events prior to challenge (max)	Publication - # participants with adverse events after challenge (min)	Publication - # participants with adverse events after challenge (max)	Publication- # participants with adverse events after rechallenge (min)	Publication - # participants with adverse events after rechallenge (max)	Frequency of AE follow up	Duration of AE follow up (days post challenge), min	Duration of AE follow up (days post challenge), max	Number of volunteers with AEs determined to be solicited	If SAE's, attribution of cause (challenge vs non challenge)	Number of SAE attributed to challenge	CT RECORD - Were the data that produced this result analysed in accordance with a pre-specified analysis plan that was finalized before unblinded outcome data were available for analysis?	CT RECORD - Is the numerical result being assessed likely to have been selected, on the basis of the results, from multiple eligible outcome measurements (e.g. scales, definitions, time points) within the outcome domain?	CT RECORD - Is the numerical result being assessed likely to have been selected, on the basis of the results, from multiple eligible analyses of the data?	Analytic risk-of-bias judgement	Type of challenge	Notes	CA + CO trimmed for analysis	CB + CP trimmed for analysis	CC + CQ trimmed for analysis	N years since results first posted	challenged in CT record and not in pub	challenged in pub and not in record	infected in CT record and not in pub	infected in pub and not in record	PUBS - Were the data that produced this result analysed in accordance with a pre-specified analysis plan that was finalized before unblinded outcome data were available for analysis?	PUBS - Is the numerical result being assessed likely to have been selected, on the basis of the results, from multiple eligible outcome measurements (e.g. scales, definitions, time points) within the outcome domain?	PUBS - Is the numerical result being assessed likely to have been selected, on the basis of the results, from multiple eligible analyses of the data?	combined Analytic risk-of-bias judgement	validated with data by arm?	validated with data by publication?	n challenged in ct rec (no range)	n challenged in pubs (no range)	n infected in ct rec (no range)	n infected in pub (no range)	n AEs in CT record (copied from AD)	n AEs in pub (no range)	discrepancy in n challenged? (no range used)	discrepancy in n infected? (no range used)	discrepancy in n AEs? (range not used)	discrepancy in SAEs? (max pub range vs non CT range used, pub range has no difference)	AEs reported in associated publication that were not reported in CT record (max)	AEs reported in CT record that were not reported in associated publications (max)	AEs reported in associated publication that were not reported in CT record (min for table)	AEs reported in associated publication that were not reported in CT record (max for table)	AEs reported in CT record that were not reported in associated publications (min for table)	AEs reported in CT record that were not reported in associated publications (max for table)	CT SAEs (no text)	pub SAEs (no text)		N posted results or had pub	included and had any discrepancy?	4/11/23 results posted? (true/false)	check for new results posted	n trials with new results posted	% SAE * 100	discrepancy in challenged with CT more complete	discrepancy in challenged with pubs more complete	discrepancy in infected with CT more complete	discrepancy in infected with pubs more complete	discrepancy in AEs with CT more complete	discrepancy in AEs with pubs more complete	discrepancy in SAEs with CT more complete	discrepancy in SAEs with pubs more complete
DT	JAP	NCT01895855	Chen 2016	https://clinicaltrials.gov/ct2/show/NCT01895855	A Phase 3 Randomized, Double-Blind, Placebo-Controlled, Efficacy Trial of a Single Dose Live Oral Cholera Vaccine, PXVX0200 CVD 103-HgR, in Preventing Cholera Following Challenge With Vibrio Cholerae 10 Days or 3 Months After Vaccination	Vibrio cholerae	Completed	2013-07-11	2021-04-01	2821	2021-04-01	2013-09-30	2014-11-30	Actual	2014-11-30	Actual	Interventional	TRUE	2	197	Actual	18	45	134	134	45	45	2	34	0	36	TRUE	yes	5	2	Emergent BioSolutions	197	134	134	45	45	2	2	34	34	ND	7	TRUE						yes	Emergent BioSolutions	Private		34	34	ND	ND	ND	ND	N/A	N/A	ND	ND	ND	ND	N/A	N/A	1x day	28	180	ND	1 SAE was due to severe hyperkalemia and 1 SAE was due to orthopedic sugery. Both were determined to be unrelated to challenge	0	Yes	Probably yes	No	High risk	Wild-type		Yes	Yes	No	9.36					Yes	Probably no	No	High risk	DT	DT	134	134	45	45	34	34											2	2	1	1		TRUE		0	1.01523
DT	JP	NCT04865237		https://clinicaltrials.gov/ct2/show/NCT04865237	A Dose Finding Human Experimental Infection Study in Healthy Subjects Using a GMP-produced SARS-COV-2 Wild Type Strain	SARS-COV-2	Completed	2021-04-29			2022-07-28	2021-03-06	2022-07-11	Actual	2022-07-11	Actual	Interventional	FALSE	1	36	Actual	18	30	ND	ND	ND	ND	ND	ND	ND	ND	ND	ND	1	1	Imperial College London	Not collected	Not collected	Not collected	Not collected	Not collected	Not collected	Not collected	Not collected	Not collected	Not collected	Not collected	Not collected	Not collected					N/A	Imperial College London	Public		ND	ND	ND	ND	ND	ND	ND	ND	ND	ND	ND	ND	ND	ND	Not collected	Not collected	Not collected	Not collected	Not collected	Not collected	Probably yes	Not indicated	Not indicated	Some concerns	Wild-type		Yes	Not indicated	Not indicated	1.56								Some concerns	not included in data by arm	not included in data by publication	NaN	NaN	NaN	NaN	NaN	NaN											NaN	NaN		1		FALSE
DT	JAP	NCT03691623	Ahmad 2022	https://clinicaltrials.gov/ct2/show/NCT03691623	A Randomised, Phase 2a, Double-Blind, Placebo-Controlled Study to Evaluate the Safety, Pharmacokinetics and Antiviral Activity of Multiple Doses of Orally Administered EDP-938 Against Respiratory Syncytial Virus Infection in the Virus Challenge Model.	Respiratory syncytial virus	Completed	2018-10-02	2022-05-03	1309	2022-05-03	2018-10-15	2019-09-30	Actual	2019-10-18	Actual	Interventional	TRUE	6	178	Actual	18	55	178	178	124	124	0	91	0	60	TRUE	yes	1	1	Enanta Pharmaceuticals, Inc	178	178	178	124	124	0	0	91	91	0	17	TRUE						N/A	Enanta Pharmaceuticals	Private		91	91	ND	ND	91	91	N/A	N/A	ND	ND	91	91	N/A	N/A	ND	28	28	ND	Not collected	Not collected	Yes	Probably no	No	Low risk	Wild-type		Yes	No	No	4.13					Yes	Probably no	No	Low risk	DT	DT	178	178	124	124	91	91											0	0	1	1		TRUE			0
DT	JAP	NCT04150250	Erdem 2021	https://clinicaltrials.gov/ct2/show/NCT04150250	A Phase 2a Randomized, Single-Center, Double-Blind, Placebo Controlled Study to Evaluate the Safety and Preliminary Efficacy of Oral iOWH032 Against Cholera Diarrhea in a Controlled Human Infection Model	Vibrio cholerae	Completed	2019-11-04	2021-03-25	507	2021-03-25	2019-11-04	2020-07-27	Actual	2020-07-27	Actual	Interventional	TRUE	2	47	Actual	18	44	47	47	43	43	1	39	0	48	TRUE	yes	1	1	PATH	47	47	47	43	43	1	1	39	39	0	19	TRUE						yes	UK Government	Public	Publication refers to SAE as "severe" AE, but listed as "serious" AE in CT record. This is an example of confusing terminology, but for our purposes we'll just count it as being reported as a serious AE in the publication.	39	39	ND	ND	39	39	N/A	N/A	ND	ND	39	39	N/A	N/A	ND	29	180	5	1 SAE was due to pyelonephritis and the study authors did not discussed whether the SAE was related to challenge	0	Yes	Probably yes	Probably no	High risk	Wild-type		Yes	Yes	No	3.04					Yes	Probably no	Probably no	High risk	DT	DT	47	47	43	43	39	39											1	1	1	1		TRUE			2.12766
DT	JAP	NCT05048875		https://clinicaltrials.gov/ct2/show/NCT05048875	A Phase 2a, Randomized, Double-blind, Placebo Controlled Trial to Evaluate the Antiviral Activity, Safety, and Pharmacokinetics of Repeated Oral Doses of JNJ-64281802 Against Dengue Serotype 3 Infection in a Dengue Human Challenge Model in Healthy Adult Participants	Dengue virus	Recruiting	2021-09-17			2023-03-22	2022-02-03	2023-06-30	Anticipated	2023-06-30	Anticipated	Interventional	FALSE	2	54	Anticipated	18	55	ND	ND	ND	ND	ND	ND	ND	ND	ND	ND	0	0	National Institute of Allergy and Infectious Diseases (NIAID)	Not available	Not available	Not available	Not available	Not available	Not available	Not available	Not available	Not available	Not available	Not available	Not available	Not available					N/A	National Institute of Allergy and Infectious Diseases (NIAID)	Public		ND	ND	ND	ND	ND	ND	ND	ND	ND	ND	ND	ND	ND	ND	Not collected	Not collected	Not collected	Not collected	Not collected	Not collected	Probably yes	Not indicated	Not indicated	Some concerns	Wild-type		Yes	Not indicated	Not indicated	1.17								Some concerns	not included in data by arm	not included in data by publication	NaN	NaN	NaN	NaN	NaN	NaN											NaN	NaN				FALSE
DT	JAP	NCT03502291		https://clinicaltrials.gov/ct2/show/NCT03502291	The Effect of Live Attenuated Inactivated Influenza Vaccine on Experimental Human Pneumococcal Carriage Study	Streptococcus pneumoniae	Completed	2018-04-18			2018-04-18	2015-08-31	2017-05-31	Actual	2017-05-31	Actual	Interventional	FALSE	4	324	Actual	18	50	ND	ND	ND	ND	ND	ND	ND	ND	ND	ND	1	1	Liverpool University Hospitals NHS Foundation Trust	Not collected	Not collected	Not collected	Not collected	Not collected	Not collected	Not collected	Not collected	Not collected	Not collected	Not collected	Not collected	Not collected					N/A	Liverpool University Hospitals NHS Foundation Trust	Public	Results submitted twice (2020 and 2021), but not posted	ND	ND	ND	ND	ND	ND	ND	ND	ND	ND	ND	ND	ND	ND	Not collected	Not collected	Not collected	Not collected	Not collected	Not collected	Probably yes	Not indicated	Not indicated	Some concerns	Wild-type		Yes	Not indicated	Not indicated	4.59								Some concerns	not included in data by arm	not included in data by publication	NaN	NaN	NaN	NaN	NaN	NaN											NaN	NaN		1		FALSE
DT	JAP	NCT01994525		https://clinicaltrials.gov/ct2/show/NCT01994525	Phase 1 Trial With Challenge to Assess the Safety and Biomarkers of Protection in Malaria-na√Øve Adults of Immunization Via Mosquito Bite With Radiation-Attenuated Plasmodium Falciparum Sporozoites (IMRAS)	Plasmodium spp.	Completed	2013-11-25			2019-09-17	2014-01-24	2016-12-20	Actual	2017-02-28	Actual	Interventional	FALSE	7	54	Actual	18	50	ND	ND	ND	ND	ND	ND	ND	ND	ND	ND	3	3	U.S. Army Medical Research and Development Command	Not collected	Not collected	Not collected	Not collected	Not collected	Not collected	Not collected	Not collected	Not collected	Not collected	Not collected	Not collected	Not collected					N/A	U.S. Army Medical Research and Development Command	Public		ND	ND	ND	ND	ND	ND	ND	ND	ND	ND	ND	ND	ND	ND	Not collected	Not collected	Not collected	Not collected	Not collected	Not collected	Probably yes	Not indicated	Not indicated	Some concerns	Attenuated		Yes	Not indicated	Not indicated	8.99								Some concerns	not included in data by arm	not included in data by publication	NaN	NaN	NaN	NaN	NaN	NaN											NaN	NaN		1		FALSE
DT	JAP	NCT02739763		https://clinicaltrials.gov/ct2/show/NCT02739763	Controlled Human Malaria Infection (CHMI) to Assess Human Immunity to P. Falciparum Using Sporozoites Administered by Direct Venous Inoculation	Plasmodium spp.	Unknown status	2016-04-15			2016-05-30	2016-05-31	2020-01-31	Anticipated	2020-11-30	Anticipated	Interventional	FALSE	1	200	Anticipated	18	45	ND	ND	ND	ND	ND	ND	ND	ND	ND	ND	4	4	University of Oxford	Not collected	Not collected	Not collected	Not collected	Not collected	Not collected	Not collected	Not collected	Not collected	Not collected	Not collected	Not collected	Not collected					N/A	University of Oxford	Public		ND	ND	ND	ND	ND	ND	ND	ND	ND	ND	ND	ND	ND	ND	Not collected	Not collected	Not collected	Not collected	Not collected	Not collected	Probably no	Not indicated	Not indicated	Some concerns	Wild-type		No	Not indicated	Not indicated	6.6								Some concerns	not included in data by arm	not included in data by publication	NaN	NaN	NaN	NaN	NaN	NaN											NaN	NaN		1		FALSE
DT	JAP	NCT02910401		https://clinicaltrials.gov/ct2/show/NCT02910401	Clinical Response to Rhinovirus Challenge in Human Asthmatics	Rhinovirus	Completed	2016-09-22			2022-09-26	2016-09-30	2022-09-21	Actual	2022-09-21	Actual	Interventional	FALSE	3	38	Actual	18	40	ND	ND	ND	ND	ND	ND	ND	ND	ND	ND	1	1	University of Virginia	Not collected	Not collected	Not collected	Not collected	Not collected	Not collected	Not collected	Not collected	Not collected	Not collected	Not collected	Not collected	Not collected					N/A	University of Virginia	Public		ND	ND	ND	ND	ND	ND	ND	ND	ND	ND	ND	ND	ND	ND	Not collected	Not collected	Not collected	Not collected	Not collected	Not collected	Probably yes	Not indicated	Not indicated	Some concerns	Wild-type		Yes	Not indicated	Not indicated	6.16								Some concerns	not included in data by arm	not included in data by publication	NaN	NaN	NaN	NaN	NaN	NaN											NaN	NaN		1		FALSE
DT	JAP	NCT02541695		https://clinicaltrials.gov/ct2/show/NCT02541695	Characterization Of Resistance Against Live-attenuated Diarrhoeagenic E. Coli	Escherichia coli	Completed	2015-09-04			2017-01-13	2015-09-30	2016-03-31	Actual	2017-01-31	Actual	Interventional	FALSE	2	44	Actual	18	55	ND	ND	ND	ND	ND	ND	ND	ND	ND	ND	4	1	NIZO Food Research	Not collected	Not collected	Not collected	Not collected	Not collected	Not collected	Not collected	Not collected	Not collected	Not collected	Not collected	Not collected	Not collected					N/A	Société des Produits Nestlé SA, Operationeel Programma Oost-Nederland (Operational Program Eastern Netherlands)	Private	All subjects underwent rechallenge. Looks like it was funded by Nestle	ND	ND	ND	ND	ND	ND	ND	ND	ND	ND	ND	ND	ND	ND	Not collected	Not collected	Not collected	Not collected	Not collected	Not collected	Probably yes	Not indicated	Not indicated	Some concerns	Attenuated		Yes	Not indicated	Not indicated	7.21								Some concerns	not included in data by arm	not included in data by publication	NaN	NaN	NaN	NaN	NaN	NaN											NaN	NaN		1		FALSE
DT	JAP	NCT01405521		https://clinicaltrials.gov/ct2/show/NCT01405521	Understanding Typhoid Disease After Vaccination: a Single Centre, Randomised, Doubleblind, Placebo Controlled Study to Evaluate M01ZH09 in a Healthy Adult Challenge Model, Using Ty21a Vaccine as a Positive Control.	Salmonella spp.	Unknown status	2011-07-29			2020-12-08	2011-10-07	2015-12-31	Actual	2021-08-31	Anticipated	Interventional	FALSE	3	99	Actual	18	60	ND	ND	ND	ND	ND	ND	ND	ND	ND	ND	1	0	University of Oxford	Not collected	Not collected	Not collected	Not collected	Not collected	Not collected	Not collected	Not collected	Not collected	Not collected	Not collected	Not collected	Not collected					N/A	University of Oxford	Public		ND	ND	ND	ND	ND	ND	ND	ND	ND	ND	ND	ND	ND	ND	Not collected	Not collected	Not collected	Not collected	Not collected	Not collected	Probably yes	Not indicated	Not indicated	Some concerns	Wild-type		Yes	Not indicated	Not indicated	11.32								Some concerns	not included in data by arm	not included in data by publication	NaN	NaN	NaN	NaN	NaN	NaN											NaN	NaN		1		FALSE
DT	JAP	NCT02337842		https://clinicaltrials.gov/ct2/show/NCT02337842	Phase I Study to Determine the Optimal Human Challenge Dose for a Norovirus GII.4 Challenge Stock (CIN-1)	Norovirus	Withdrawn	2015-01-14			2016-06-03	2015-09-30	2016-01-31	Actual	2016-01-31	Actual	Interventional	FALSE	4	0	Actual	18	49	ND	ND	ND	ND	ND	ND	ND	ND	ND	ND	0	0	National Institute of Allergy and Infectious Diseases (NIAID)	Not available	Not available	Not available	Not available	Not available	Not available	Not available	Not available	Not available	Not available	Not available	Not available	Not available					N/A	ND	Public	The registry says this was sponsored by University of Oxford. Is it fair to assume the sponsers and funders and generally the same people?	ND	ND	ND	ND	ND	ND	ND	ND	ND	ND	ND	ND	ND	ND	Not collected	Not collected	Not collected	Not collected	Not collected	Not collected	Probably no	Not indicated	Not indicated	Some concerns	Wild-type		No	Not indicated	Not indicated	7.85								Some concerns	not included in data by arm	not included in data by publication	NaN	NaN	NaN	NaN	NaN	NaN											NaN	NaN				FALSE
JAP	DT	NCT01585077		https://clinicaltrials.gov/ct2/show/NCT01585077	Comparison of the Susceptibility of Naive and Pre-immune Volunteers to Infectious Challenge With Viable Plasmodium Vivax Sporozoites.	Plasmodium spp.	Completed	2012-04-25			2014-01-15	2012-10-31	2013-06-30	Actual	2013-11-30	Actual	Interventional	FALSE	2	16	Actual	18	45	ND	ND	ND	ND	ND	ND	ND	ND	ND	ND	3	1	Malaria Vaccine and Drug Development Center	Not collected	Not collected	Not collected	Not collected	Not collected	Not collected	Not collected	Not collected	Not collected	Not collected	Not collected	Not collected	Not collected					N/A	National Heart, Lung and Blood Institute; Colombian National Research Council	Public	Included in previous review. Looks like it wa funded by an NIH subdivision in collaboration with a public Colombian organization	ND	ND	ND	ND	ND	ND	ND	ND							Not collected	Not collected	Not collected	Not collected	Not collected	Not collected	Probably yes	Not indicated	Not indicated	Some concerns	Wild-type		Yes	Not indicated	Not indicated	10.58								Some concerns	not included in data by arm	not included in data by publication	NaN	NaN	NaN	NaN	NaN	NaN											NaN	NaN		1		FALSE
JAP	DT	NCT04777721		https://clinicaltrials.gov/ct2/show/NCT04777721	A Clinical Challenge Study to Evaluate Controlled Human Infection With BCG Administered by the Aerosol Inhaled Route in Historically BCG-vaccinated Healthy Adult Volunteers	BCG	Active, not recruiting	2021-03-02			2023-03-07	2022-05-17	2023-09-30	Anticipated	2023-09-30	Anticipated	Interventional	FALSE	4	12	Actual	18	50	ND	ND	ND	ND	ND	ND	ND	ND	ND	ND	0	0	University of Oxford	Not available	Not available	Not available	Not available	Not available	Not available	Not available	Not available	Not available	Not available	Not available	Not available	Not available					N/A	ND	Public	sponsored by Oxford	ND	ND	ND	ND	ND	ND	ND	ND							Not collected	Not collected	Not collected	Not collected	Not collected	Not collected	Probably yes	Not indicated	Not indicated	Some concerns	Attenuated		Yes	Not indicated	Not indicated	1.72								Some concerns	not included in data by arm	not included in data by publication	NaN	NaN	NaN	NaN	NaN	NaN											NaN	NaN				FALSE
JAP	DT	NCT01646138	Memoli 2015	https://clinicaltrials.gov/ct2/show/NCT01646138	Influenza A 2009 H1N1 Human Challenge Study in Healthy Adult Volunteers	Influenza viruses	Completed	2012-07-20	2016-05-09	1389	2016-05-09	2012-02-29	2013-12-31	Actual	2013-12-31	Actual	Interventional	TRUE	5	49	Actual	18	50	48	48	19	19	0	17	0	22	ND	ND	5	2	National Institutes of Health Clinical Center (CC)	49	46	46	19	19	ND	ND	ND	ND	ND	ND	ND			17		0	N/A	National Institute of Allergy and Infectious Diseases	Public	Publication lists symptoms instead of AEs	17	17	ND	ND	ND	ND	N/A	N/A	ND	ND	ND	ND	ND	ND	ND	ND	ND	ND	Not collected	Not collected	Probably yes	Probably no	Probably no	Low risk	Wild-type		Yes	No	No	10.34	2				Not indicated	Not indicated	Not indicated	Low risk	DT	DT	48	46	19	19	17	NaN	1					17			17	17	0	NaN		1	1	TRUE			0	1
JAP	DT	NCT01739231	Harro 2019	https://clinicaltrials.gov/ct2/show/NCT01739231	Safety, Reactogenicity, Tolerability, Immunogenicity and Efficacy of Live Attenuated ETEC ACE527 Vaccine Administered Alone or With a Double Mutant E. Coli Heat Labile Toxin (dmLT) in Healthy Adult Volunteers	Escherichia coli	Completed	2012-12-03	2018-12-21	2209	2019-02-12	2012-09-30	2013-10-31	Actual	2014-01-31	Actual	Interventional	TRUE	4	81	Actual	18	50	57	57	31	31	1	Unclear	0	55	TRUE	TRUE	1	1	PATH	81	57	57	31	31	ND	ND	19	19	ND	13	TRUE	TRUE		32		1	yes	PATH, Bill and Melinda Gates	Private	Included in previous review	51	73	39	39	36	36	N/A	N/A	19	60	ND	ND	N/A	N/A	ND	90	90	number of individual AEs is given, but number of volunteers with soliticied AEs is not given	1 unspecified AE became severe enough for the volunteer to withdrawn from the, but cause was not discussed	ND	Probably yes	Probably yes	Probably no	High risk	Attenuated		Yes	Yes	No	9.97					Probably yes	Probably yes	Probably no	High risk	DT	DT	57	57	31	31	NaN	19						54			32	54	1	NaN		1		TRUE			1.23457
JAP	DT	NCT01866306		https://clinicaltrials.gov/ct2/show/NCT01866306	A Dose-Finding and Longitudinal Biomarker Study of Rhinovirus Challenge in Healthy Volunteers and Mild-Moderate Asthmatics to Evaluate the Safety and Use of a Human Rhinovirus Preparation in Developing High Dimensionality Phenotypes ("Handprints") for Asthma	Rhinovirus	Completed	2013-05-31	2017-03-13	1382	2018-09-04	2013-10-22	2015-12-25	Actual	2016-01-18	Actual	Interventional	TRUE	7	59	Actual	18	55	59	59	ND	ND	1	24	0	23	TRUE	TRUE	0	0	Merck Sharp & Dohme LLC	Not available	Not available	Not available	Not available	Not available	Not available	Not available	Not available	Not available	Not available	Not available	Not available	Not available		24		1	N/A	Merck Sharp & Dohme LLC	Private		24	24													ND	24	24	ND	1 SAE was observed and the cause was not discussed	ND	Yes	Probably yes	Probably no	High risk	Wild-type		Yes	Yes	No	9.48	59				Not indicated	Not indicated	Not indicated	High risk	DT	DT	59	NaN	NaN	NaN	24	NaN						24			24	24	1	NaN		1		TRUE			1.69492
DT	JP	NCT04009096		https://clinicaltrials.gov/ct2/show/NCT04009096	A Phase IIa Challenge Study to Assess Efficacy of the Plasmodium Vivax Malaria Vaccine Candidates ChAd63 PvDBP and MVA PvDBP in Healthy Adults Living in the UK	Plasmodium spp.	Completed	2019-07-05			2022-08-17	2019-07-18	2022-07-07	Actual	2022-07-07	Actual	Interventional	FALSE	3	16	Actual	18	45	ND	ND	ND	ND	ND	ND	ND	ND	ND		1	1	University of Oxford	Not collected	Not collected	Not collected	Not collected	Not collected	Not collected	Not collected	Not collected	Not collected	Not collected	Not collected	Not collected	Not collected					N/A	University of Oxford	Public		ND	ND	ND	ND	ND	ND	ND	ND	ND	ND	ND	ND	ND	ND	Not collected	Not collected	Not collected	Not collected	Not collected	Not collected	Probably yes	Not indicated	Not indicated	Some concerns	Wild-type		Yes	Not indicated	Not indicated	3.38								Some concerns	not included in data by arm	not included in data by publication	NaN	NaN	NaN	NaN	NaN	NaN											NaN	NaN		1		FALSE
JAP	DT	NCT01719874		https://clinicaltrials.gov/ct2/show/NCT01719874	A Phase 2a, Double-Blind, Placebo-Controlled Study TCN 032 (Human Monoclonal Antibody Directed Against the M2 Protein of Influenza A Virus) in Subjects Challenged With H3N2 Influenza A Virus	Influenza viruses	Unknown status	2012-11-01			2012-11-01	2012-08-31	2012-12-31	Anticipated	2013-03-31	Anticipated	Interventional	FALSE	2	64	Anticipated	18	45	ND	ND	ND	ND	ND	ND	ND	ND	ND	ND	1	1	Theraclone Sciences, Inc.	Not collected	Not collected	Not collected	Not collected	Not collected	Not collected	Not collected	Not collected	Not collected	Not collected	Not collected	Not collected	Not collected					N/A	Theraclone Sciences, Inc.	Private																Not collected	Not collected	Not collected	Not collected	Not collected	Not collected	Probably no	Not indicated	Not indicated	Some concerns	Wild-type		No	Not indicated	Not indicated	10.05								Some concerns	not included in data by arm	not included in data by publication	NaN	NaN	NaN	NaN	NaN	NaN											NaN	NaN		1		FALSE
JAP	DT	NCT02388997		https://clinicaltrials.gov/ct2/show/NCT02388997	An Evaluation of Treatment With Omalizumab to Improve the Asthmatic Response to an Experimental Infection With Rhinovirus	Rhinovirus	Completed	2015-03-17	2018-07-09	1210	2018-07-09	2013-02-01	2017-05-04	Actual	2017-05-04	Actual	Interventional	TRUE	2	31	Actual	18	40	22	31	Unclear	Unclear	0	9	0	7	TRUE	TRUE	0	0	University of Virginia	Not available	Not available	Not available	Not available	Not available	Not available	Not available	Not available	Not available	Not available	Not available	Not available	Not available		9		0	N/A	University of Virginia	Public		9	9													ND	84	84	ND	Not collected	Not collected	Probably yes	Probably no	Probably no	Low risk	Wild-type		Yes	No	No	7.68	31				Not indicated	Not indicated	Not indicated	Low risk	DT	DT	NaN	NaN	NaN	NaN	9	NaN						9			9	9	0	NaN		1		TRUE			0
JAP	DT	NCT02431650	Collins 2018	https://clinicaltrials.gov/ct2/show/NCT02431650	A Proof-Of-Concept Study to Assess the Effectiveness of OZ439 as a Gametocytocidal and Transmission Blocking Agent in Experimental P. Falciparum Infection	Plasmodium spp.	Completed	2015-05-01	2020-05-26	1852	2020-05-26	2015-04-30	2016-09-30	Actual	2016-09-30	Actual	Interventional	TRUE	2	11	Actual	18	55	11	11	Unclear	Unclear	0	6	0	17	TRUE	TRUE	1	1	Medicines for Malaria Venture	11	11	11	11	11	0	0	11	11	0	45	TRUE	TRUE	5				N/A	Medicines for Malaria Venture	Public-Private	DT - This sponsor is defined as "public-private", so as much as I'm trying to avoid the Mixed designation, i think it's the only thing that fits here	6	6	ND	ND	6	6	N/A	N/A	ND	ND	11	11	N/A	N/A	ND	34	36	ND	Not collected	Not collected	Probably yes	Probably yes	Probably no	High risk	Wild-type		Yes	Yes	No	7.56				11	Probably yes	Probably no	Probably no	High risk	DT	DT	11	11	NaN	11	6	11			1		5		5	5			0	0	1	1	1	TRUE			0						1
JAP	DT	NCT02453581		https://clinicaltrials.gov/ct2/show/NCT02453581	An Experimental Study To Characterize the Effectiveness of OZ439 Against Early Plasmodium Falciparum Blood Stage Infection In Healthy Volunteers	Plasmodium spp.	Completed	2015-05-25	2015-07-13	49	2015-08-17	2012-09-30	2013-03-31	Actual	2013-03-31	Actual	Interventional	TRUE	3	24	Actual	18	45	24	24	Unclear	Unclear	0	5	0	5	TRUE	FALSE	0	0	Medicines for Malaria Venture	Not available	Not available	Not available	Not available	Not available	Not available	Not available	Not available	Not available	Not available	Not available	Not available	Not available		5		0		Medicines for Malaria Venture	Public-Private	DT - This sponsor is defined as "public-private", so as much as I'm trying to avoid the Mixed designation, i think it's the only thing that fits here	5	5													ND	6	6	ND	Not collected	Not collected	Probably yes	Probably no	Probably no	Low risk	Wild-type		Yes	No	No	7.49	24				Not indicated	Not indicated	Not indicated	Low risk	DT	DT	24	NaN	NaN	NaN	5	NaN						5			5	5	0	NaN		1		TRUE			0
JAP	DT	NCT02525055	Fullen 2016	https://clinicaltrials.gov/ct2/show/NCT02525055	A Randomised, Double Blind Study To Characterise Influenza A/Perth/16/2009(H3N2) Virus	Influenza viruses	Completed	2015-08-17	2020-01-27	1624	2020-01-27	2014-01-31	2014-08-11	Actual	2014-08-11	Actual	Interventional	TRUE	6	46	Actual	18	64	46	46	Unclear	Unclear	0	20	0	24	TRUE	TRUE	2	1	Hvivo	24	24	24	13	13	0	0	6	6	0	ND	FALSE	FALSE		14			N/A	Hvivo	Private	Publication doesn't count 13 "virus expected events" as AEs	20	20													ND	108	108	ND	Not collected	Not collected	Probably yes	Probably no	Probably no	Low risk	Wild-type		Yes	No	No	7.26	22			13	Probably yes	Probably no	Probably no	Low risk	DT	DT	46	24	NaN	13	20	6	1		1			14			14	14	0	0	1	1	1	TRUE			0	1				1
JAP	DT	NCT02573857	Collins 2019, Collins 2022	https://clinicaltrials.gov/ct2/show/NCT02573857	A Phase Ib Study to Characterise the Antimalarial and Transmission Blocking Activity of a Single Dose of DSM265 or OZ439 in Healthy Subjects With Induced Blood Stage Plasmodium Falciparum or Plasmodium Vivax Infection	Plasmodium spp.	Terminated	2015-10-12	2020-06-05	1698	2020-06-05	2015-10-31	2016-05-31	Actual	2016-05-31	Actual	Interventional	TRUE	3	16	Actual	18	55	16	16	15	15	0	16	0	41	TRUE	TRUE	3	3	Medicines for Malaria Venture	16	16	16	15	15	0	0	12	12	0	64	TRUE	Mixed		4			N/A	Medicines for Malaria Venture	Public-Private	DT - This sponsor is defined as "public-private", so as much as I'm trying to avoid the Mixed designation, i think it's the only thing that fits here	16	16													ND	28	46	ND	Not collected	Not collected	Probably yes	Probably yes	Probably no	High risk	Wild-type		Yes	Yes	No	7.11					Yes	Probably no	No	High risk	DT	DT	16	16	15	15	16	12			1			4			4	4	0	0	1	1	1	TRUE			0					1
JAP	DT	NCT02094365		https://clinicaltrials.gov/ct2/show/NCT02094365	A Randomised, Phase 2a, Double-Blind, Placebo-Controlled Study to Evaluate the Safety, Pharmacokinetics and Antiviral Activity of Multiple Doses of Orally Administered ALS-008176 Against Respiratory Syncytial Virus Infection in the Virus Challenge Model	Respiratory syncytial virus	Completed	2014-03-21			2014-12-23	2014-03-31	2014-06-30	Actual	2014-07-31	Actual	Interventional	FALSE	2	62	Actual	18	45	ND	ND	ND	ND	ND	ND	ND	ND	ND	ND	1	1	Alios Biopharma Inc.	Not collected	Not collected	Not collected	Not collected	Not collected	Not collected	Not collected	Not collected	Not collected	Not collected	Not collected	Not collected	Not collected					N/A	Alios Biopharma Inc.	Private	Included in previous review															Not collected	Not collected	Not collected	Not collected	Not collected	Not collected	Probably no	Not indicated	Not indicated	Some concerns	Wild-type		No	Not indicated	Not indicated	8.67								Some concerns	not included in data by arm	not included in data by publication	NaN	NaN	NaN	NaN	NaN	NaN											NaN	NaN		1		FALSE
JAP	DT	NCT02098590		https://clinicaltrials.gov/ct2/show/NCT02098590	Chemoprophylaxis and Plasmodium Falciparum NF54 Sporozoite Immunization Challenged by Heterologous Infection	Plasmodium spp.	Completed	2014-03-28			2016-02-23	2014-10-31	2015-11-30	Actual	2015-11-30	Actual	Interventional	FALSE	6	40	Actual	18	35	ND	ND	ND	ND	ND	ND	ND	ND	ND	ND	3	1	Radboud University Medical Center	Not collected	Not collected	Not collected	Not collected	Not collected	Not collected	Not collected	Not collected	Not collected	Not collected	Not collected	Not collected	Not collected					N/A	Radboud University Medical Center	Public																Not collected	Not collected	Not collected	Not collected	Not collected	Not collected	Probably yes	Not indicated	Not indicated	Some concerns	Wild-type		Yes	Not indicated	Not indicated	8.65								Some concerns	not included in data by arm	not included in data by publication	NaN	NaN	NaN	NaN	NaN	NaN											NaN	NaN		1		FALSE
JAP	DT	NCT03334695	Sadoff 2021	https://clinicaltrials.gov/ct2/show/NCT03334695	An Exploratory, Phase 2a, Randomized, Double-Blind, Placebo-Controlled Study to Evaluate the Prophylactic Efficacy of a Single Immunization of Ad26.RSV.preF Against Respiratory Syncytial Virus Infection in a Virus Challenge Model in Healthy 18 to 50 Year-Old Adults	Respiratory syncytial virus	Completed	2017-11-07	2021-07-23	1354	2021-07-23	2017-10-16	2018-07-10	Actual	2018-11-27	Actual	Interventional	TRUE	2	64	Actual	18	50	53	53	25	25	1	Unclear	0	13	TRUE	TRUE	1	1	Janssen Vaccines & Prevention B.V.	63	53	53	28	28	1	1	49	63	ND	16	TRUE	TRUE	17				N/A	Janssen Vaccines & Prevention	Private	Record gives percentage with "liberal" symptomatic infection, whereas publication gives total number with infection (symptomatic or asymptomatic)	32	45	13	13	32	32	N/A	N/A	47	62	38	38	N/A	N/A	ND	180	180	percentage of solicited AE by group are given, but the number of volunteers that experienced solicited AEs is unclear	1 SAE was determined to be due to an ovarian cyst, which was determined unrelated to challenge	0	Probably yes	Probably no	Probably no	Low risk	Wild-type		Yes	No	No	5.04				3	Probably yes	Probably no	Probably no	Low risk	DT	DT	53	53	25	28	NaN	NaN		1			18		17	18			1	1	1	1	1	TRUE			1.5625				1
JAP	DT	NCT03338556		https://clinicaltrials.gov/ct2/show/NCT03338556	A Phase IIa, Randomised, Double-blind, Placebo-controlled Outpatients Study to Investigate the Duration of Effect and Safety of PrEP-001 Given Prophylactically in Healthy Subjects, Subsequently Challenged With Human Rhinovirus (HRV-16)	Rhinovirus	Completed	2017-11-09	2018-06-27	230	2018-11-09	2016-04-06	2016-09-30	Actual	2016-09-30	Actual	Interventional	TRUE	4	102	Actual	18	55	92	102	48	48	0	64	0	14	TRUE	TRUE	0	0	Prep Biopharm Limited	Not available	Not available	Not available	Not available	Not available	Not available	Not available	Not available	Not available	Not available	Not available	Not available	Not available		64		0	N/A	Prep Biopharm Limited	Private		64	64	ND	ND	ND	ND	N/A	N/A							ND	ND	ND	ND	Not collected	Not collected	Probably yes	Probably no	Probably no	Low risk	Wild-type		Yes	No	No	5.03	102		48		Not indicated	Not indicated	Not indicated	Low risk	DT	DT	NaN	NaN	48	NaN	64	NaN						64			64	64	0	NaN		1		TRUE			0
JAP	DT	NCT02115516		https://clinicaltrials.gov/ct2/show/NCT02115516	Safety and Protective Efficacy of Intravenous Immunization With Cryopreserved Plasmodium Falciparum Sporozoites Under Chemoprophylaxis	Plasmodium spp.	Completed	2014-04-16			2017-05-15	2014-04-30	2015-12-31	Actual	2016-04-30	Actual	Interventional	FALSE	12	67	Actual	18	45	ND	ND	ND	ND	ND	ND	ND	ND	ND	ND	1	0	Sanaria Inc.	Not collected	Not collected	Not collected	Not collected	Not collected	Not collected	Not collected	Not collected	Not collected	Not collected	Not collected	Not collected	Not collected					N/A	Sanaria Inc.	Private		ND	ND	ND	ND	ND	ND	ND	ND							Not collected	Not collected	Not collected	Not collected	Not collected	Not collected	Probably yes	Not indicated	Not indicated	Some concerns	Attenuated		Yes	Not indicated	Not indicated	8.6								Some concerns	not included in data by arm	not included in data by publication	NaN	NaN	NaN	NaN	NaN	NaN											NaN	NaN		1		FALSE
JAP	DT	NCT03527173	Frenck 2021	https://clinicaltrials.gov/ct2/show/NCT03527173	Efficacy, Safety and Immunogenicity of GVGH Shigella Sonnei Vaccine (1790GAHB) in a Human Challenge Study of Healthy Non-immune Adults	Shigella spp.	Completed	2018-05-17	2020-05-15	729	2020-07-28	2018-08-29	2019-05-08	Actual	2019-11-11	Actual	Interventional	TRUE	2	71	Actual	18	50	60	71	27	27	1	67	0	61	TRUE	TRUE	0	0	GlaxoSmithKline	71	62	62	ND	ND	1	1	31	31	ND	26	TRUE	Not available		36			N/A	GlaxoSmithKline	Private		67	67	ND	ND	ND	ND	ND	ND							ND	28	28	number of individual AEs is given, but number of volunteers with soliticied AEs is not given	1 SAE was observed and its cause was not attributed	ND	Probably yes	Probably yes	Probably no	High risk	Wild-type		Yes	Yes	No	4.51	9		27		Probably yes	Probably yes	Probably no	High risk	DT	DT	NaN	62	27	NaN	67	31			1			36			36	36	1	1		1	1	TRUE			1.40845					1
JAP	DT	NCT01868464		https://clinicaltrials.gov/ct2/show/NCT01868464	Phase I Open-Label Dose Escalation Trial for the Development of a Human BCG Challenge Model for Assessment of TB Immunity	BCG	Completed	2013-06-04			2020-01-27	2014-05-28	2017-12-18	Actual	2017-12-18	Actual	Interventional	FALSE	4	92	Actual	18	45	ND	ND	ND	ND	ND	ND	ND	ND	ND	ND	0	0	National Institute of Allergy and Infectious Diseases (NIAID)	Not available	Not available	Not available	Not available	Not available	Not available	Not available	Not available	Not available	Not available	Not available	Not available	Not available					N/A	National Institute of Allergy and Infectious Diseases (NIAID)	Public		ND	ND	ND	ND	ND	ND	ND	ND							Not collected	Not collected	Not collected	Not collected	Not collected	Not collected	Probably no	Not indicated	Not indicated	Some concerns	Attenuated		No	Not indicated	Not indicated	9.47								Some concerns	not included in data by arm	not included in data by publication	NaN	NaN	NaN	NaN	NaN	NaN											NaN	NaN				FALSE
JAP	DT	NCT03824236	Moon 2021	https://clinicaltrials.gov/ct2/show/NCT03824236	Efficacy, Immunogenicity and Safety Study Evaluating a Fractional (Fx) Booster Dose of GSK Biologicals' Candidate Malaria Vaccine (SB257049) in a Sporozoite Challenge Model in Healthy Malaria-na√Øve Adults	Plasmodium spp.	Completed	2019-01-31	2020-05-15	470	2020-08-14	2019-02-05	2019-04-30	Actual	2019-09-26	Actual	Interventional	TRUE	3	61	Actual	18	55	60	61	34	34	2	55	0	46	TRUE	TRUE	1	1	GlaxoSmithKline	62	60	60	34	34	2	2	31	37	0	15	Mixed	Mixed		24			N/A	PATH, United States Department of Defense	Private	Study describes rechallenge; AEs technically reported for different phases, but it would be difficult to parse them out (and overall AEs are clear)	55	55	ND	ND	ND	ND	Review	Review	31	37	ND	ND	Review	Review	ND	29	29	number of individual AEs is given, but number of volunteers with soliticied AEs is not given	2 SAEs total; 1 SAE was due to hypobarism, 1 SAE was due to road traffic accident. Both SAEs were considered not related to challenge	0	Probably yes	Probably yes	Probably no	High risk	Wild-type		Yes	Yes	No	3.8	1				Probably yes	Probably no	Probably no	High risk	DT	DT	NaN	60	34	34	55	NaN						18			18	24	2	2	1	1		TRUE			3.27869
JP	JAP	NCT02237586		https://clinicaltrials.gov/ct2/show/NCT02237586	Effect of Plasmodium Falciparum Exposure and Sickle Cell Trait on Infection Rates and Kinetics After IV Administration of PfSPZ Challenge	Plasmodium spp.	Completed	2014-09-11			2015-04-23	2014-07-31	2014-09-30	Actual	2015-02-28	Actual	Interventional	FALSE	3	25	Actual	18	30	ND	ND	ND	ND	ND	ND	ND	ND	ND	ND	0	0	Sanaria Inc.	Not available	Not available	Not available	Not available	Not available	Not available	Not available	Not available	Not available	Not available	Not available	Not available	Not available					N/A	Sanaria Inc.	Private		ND	ND	ND	ND	ND	ND	ND	ND	ND	ND	ND	ND	ND	ND	Not collected	Not collected	Not collected	Not collected	Not collected	Not collected	Probably yes	Not indicated	Not indicated	Some concerns	Wild-type		Yes	Not indicated	Not indicated	8.19								Some concerns	not included in data by arm	not included in data by publication	NaN	NaN	NaN	NaN	NaN	NaN											NaN	NaN				FALSE
JAP	DT	NCT03590340		https://clinicaltrials.gov/ct2/show/NCT03590340	Randomized, Double-Blind, Placebo-Controlled, Regimen Optimization Study of a Radiation-Attenuated Plasmodium Falciparum (Pf) Sporozoite Vaccine (PfSPZ Vaccine) in Equatoguinean Adults	Plasmodium spp.	Completed	2018-07-18			2020-01-07	2018-07-30	2019-03-12	Actual	2019-03-12	Actual	Interventional	FALSE	8	104	Actual	18	45	ND	ND	ND	ND	ND	ND	ND	ND	ND	ND	1	1	Sanaria Inc.	Not collected	Not collected	Not collected	Not collected	Not collected	Not collected	Not collected	Not collected	Not collected	Not collected	Not collected	Not collected	Not collected					N/A	Bioko Island Malaria Elimination Program	Private		ND	ND	ND	ND	ND	ND	ND	ND							Not collected	Not collected	Not collected	Not collected	Not collected	Not collected	Probably yes	Not indicated	Not indicated	Some concerns	Wild-type		Yes	Not indicated	Not indicated	4.34								Some concerns	not included in data by arm	not included in data by publication	NaN	NaN	NaN	NaN	NaN	NaN											NaN	NaN		1		FALSE
JAP	DT	NCT04870138		https://clinicaltrials.gov/ct2/show/NCT04870138	Experimental Human Infection With Isogenic Mutants of Neisseria Gonorrhoeae (LptA Trial)	Neisseria gonorrhoeae	Completed	2021-05-03	2021-12-02	213	2021-12-02	2013-03-10	2015-04-28	Actual	2015-04-28	Actual	Interventional	TRUE	3	16	Actual	18	35	16	16	14	14	0	15	0	13	TRUE	TRUE	0	0	National Institute of Allergy and Infectious Diseases (NIAID)	Not available	Not available	Not available	Not available	Not available	Not available	Not available	Not available	Not available	Not available	Not available	Not available	Not available		15		0	N/A	National Institute of Allergy and Infectious Diseases (NIAID)	Public		15	15	ND	ND	ND	ND	N/A	N/A							ND	7	7	ND	Not collected	Not collected	Probably no	Probably no	Probably no	Some concerns	Wild-type		No	No	No	1.55	16		14		Not indicated	Not indicated	Not indicated	Some concerns	DT	DT	16	NaN	14	NaN	15	NaN						15			15	15	0	NaN		1		TRUE			0
JAP	DAK	NCT02927145	Minassian 2021	https://clinicaltrials.gov/ct2/show/NCT02927145	A Challenge Study to Assess the Safety, Immunogenicity and Efficacy of a Malaria Vaccine Candidate	Plasmodium spp.	Completed	2016-10-06	2022-02-18	1961	2022-02-18	2016-10-17	2019-06-27	Actual	2019-06-27	Actual	Interventional	TRUE	9	88	Actual	18	45	32	38	ND	ND	2	unclear	0	13	TRUE	TRUE	4	4	University of Oxford	88	35	35	29	29	2	2	14	17	ND	63	TRUE	TRUE		3			Yes. Tonsilectomy SAE in group 5 doesn't appear to be reported in any publication (doesn't surprise me, not really related to study procedures)	USAID, UK MRC, Wellcome Trust, NIAID, and the NIHR Oxford-BRC.	Public		17	17	17	17	ND	ND	ND	ND	ND	ND	29	29	ND	ND	ND	28	28	Solicited and unsolicited AEs were grouped together	3 SAEs; 1 SAE was due to psoriasis, 1 SAE due to tonsilectomy, 1 SAE due to pregnancy. These SAE were not determined to be related or unrelated to challenge	0	Probably yes	Probably no	Probably no	Low risk	Wild-type		Yes	No	No	6.12	3			29	Probably yes	Probably no	Probably no	Low risk	DT	DT	NaN	35	NaN	29	NaN	NaN									3	3	2	2	1	1		TRUE			2.27273
JAP	DT	NCT01157897	Kamau 2022, Bennett 2016	https://clinicaltrials.gov/ct2/show/NCT01157897	Phase 1/2a Open-label Dose Safety, Reactogenicity, Immunogenicity and Efficacy of the Candidate Plasmodium Vivax Malaria Protein 001 (VMP001) Administered Intramuscularly With GlaxoSmithKline (GSK) Biologicals' Adjuvant System AS01B in Healthy Malaria-Na√Øve Adults	Plasmodium spp.	Completed	2010-07-07	2019-05-29	3248	2019-05-29	2010-07-31	2012-01-31	Actual	2012-01-31	Actual	Interventional	TRUE	4	41	Actual	18	55	31	36	ND	ND	2	33	0	56	TRUE		2	1	U.S. Army Medical Research and Development Command	36	33	33	33	33	1	1	30	31	ND	9	TRUE			3		1	Yes. I'm almost wondering whether the extra SAE in the CT record is a data entry error, since it's the same SAE reported in a different group?	U.S. Army Medical Research and Development Command	Public	SAE and pre-challenge AEs reported in Bennett 2016	33	33	ND	ND	ND	ND	N/A	N/A	ND	ND	31	33	N/A	N/A	ND	7	7	number of individual AEs is given, but number of volunteers with soliticied AEs is not given	2 SEAs; 2 SAEs due to breast cancer. 1 SAE was determined not due to challenge. The other SAE may be a duplicate in the CT record.	0	Probably yes	Probably yes	Probably yes	High risk	Wild-type	breast CA in situ is listed as happening in 2 groups here, pub says it only happened once.	Yes	Yes	Yes	12.38	3			33	Probably yes	Probably yes	Probably no	High risk	DT	DT	NaN	33	NaN	33	33	NaN				1		2			2	3	2	1	1	1	1	TRUE			4.87805							1
DAK	JAP	NCT04078022		https://clinicaltrials.gov/ct2/show/NCT04078022	Phase 2b Study of the Safety, Immunogenicity, and Efficacy of a Monovalent Synthetic Carbohydrate-based Conjugate Vaccine (SF2a-TT15) for Protection Against Shigella Flexneri 2a Experimental Infection	Shigella spp.	Recruiting	2019-09-04			2022-05-09	2020-03-02	2023-03-31	Anticipated	2023-03-31	Anticipated	Interventional	FALSE	4	102	Anticipated	18	45	ND	ND	ND	ND	ND	ND	ND	ND	ND	ND	0	0	University of Maryland, Baltimore	Not available	Not available	Not available	Not available	Not available	Not available	Not available	Not available	Not available	Not available	Not available	Not available	Not available					N/A		Public		ND	ND	ND	ND	ND	ND	ND	ND	ND	ND	ND	ND	ND	ND	Not collected	Not collected	Not collected	Not collected	Not collected	Not collected	Probably yes	Not indicated	Not indicated	Some concerns	Wild-type		Yes	Not indicated	Not indicated	3.21								Some concerns	not included in data by arm	not included in data by publication	NaN	NaN	NaN	NaN	NaN	NaN											NaN	NaN				FALSE
JP	JAP	NCT02249598		https://clinicaltrials.gov/ct2/show/NCT02249598	Competitive Carriage of Neisseria Spp.; Discovering New Methods of Inhibiting Carriage of Neisseria Meningitidis (Lactamica 2)	Neisseria lactamica	Completed	2014-09-25			2014-09-25	2013-07-31	2013-11-30	Actual			Interventional	FALSE	2	300	Actual	18	60	ND	ND	ND	ND	ND	ND	ND	ND	ND	ND	1	1	Sheffield Teaching Hospitals NHS Foundation Trust	Not collected	Not collected	Not collected	Not collected	Not collected	Not collected	Not collected	Not collected	Not collected	Not collected	Not collected	Not collected	Not collected					N/A	Sheffield Teaching Hospitals NHS Foundation Trust, Meningitis UK	Public		ND	ND	ND	ND	ND	ND	ND	ND	ND	ND	ND	ND	ND	ND	Not collected	Not collected	Not collected	Not collected	Not collected	Not collected	Probably yes	Not indicated	Not indicated	Some concerns	Wild-type		Yes	Not indicated	Not indicated	8.16								Some concerns	not included in data by arm	not included in data by publication	NaN	NaN	NaN	NaN	NaN	NaN											NaN	NaN		1		FALSE
JP	DT	NCT02324751		https://clinicaltrials.gov/ct2/show/NCT02324751	A Phase IIb, Observer-blind, Randomised Controlled Trial to Assess the Immunogenicity and Protective Efficacy of Vi Conjugated (Vi-TCV) and Unconjugated (Vi-PS) Polysaccharide Vaccines in Preventing Typhoid Infection Compared to a Control Vaccine (Meningococcal ACWY), Using a Human Challenge Model of Typhoid Infection	Salmonella spp.	Completed	2014-12-24			2022-07-05	2015-09-30	2017-12-02	Actual	2022-06-27	Actual	Interventional	FALSE	3	112	Actual	18	60	ND	ND	ND	ND	ND	ND	ND	ND	ND	ND	2	2	University of Oxford	Not collected	Not collected	Not collected	Not collected	Not collected	Not collected	Not collected	Not collected	Not collected	Not collected	Not collected	Not collected	Not collected					N/A	University of Oxford	Public		ND	ND	ND	ND	ND	ND	ND	ND	ND	ND	ND	ND	ND	ND	Not collected	Not collected	Not collected	Not collected	Not collected	Not collected	Probably yes	Not indicated	Not indicated	Some concerns	Wild-type		Yes	Not indicated	Not indicated	7.91								Some concerns	not included in data by arm	not included in data by publication	NaN	NaN	NaN	NaN	NaN	NaN											NaN	NaN		1		FALSE
JP	JAP	NCT03067961		https://clinicaltrials.gov/ct2/show/NCT03067961	Investigating the Role of Typhoid Toxin in the Pathogenesis of Enteric Fever: A Double-blinded, Randomised, Outpatient Human Challenge Study.	Salmonella spp.	Unknown status	2017-03-01			2021-12-10	2017-02-27	2018-08-15	Actual	2022-09-30	Anticipated	Interventional	FALSE	2	40	Anticipated	18	60	ND	ND	ND	ND	ND	ND	ND	ND	ND	ND	0	0	University of Oxford	Not available	Not available	Not available	Not available	Not available	Not available	Not available	Not available	Not available	Not available	Not available	Not available	Not available					N/A	Bill and Melinda Gates Foundation	Public		ND	ND	ND	ND	ND	ND	ND	ND	ND	ND	ND	ND	ND	ND	Not collected	Not collected	Not collected	Not collected	Not collected	Not collected	Probably yes	Not indicated	Not indicated	Some concerns	Wild-type		Yes	Not indicated	Not indicated	5.72								Some concerns	not included in data by arm	not included in data by publication	NaN	NaN	NaN	NaN	NaN	NaN											NaN	NaN				FALSE
JP	JAP	NCT03126552	Hoogerwerf et al, 2019	https://clinicaltrials.gov/ct2/show/NCT03126552	Establishing a Controlled Human Hookworm Infection Model at Leiden University Medical Center	Necator americanus	Completed	2017-04-24			2021-12-21	2017-04-01	2017-08-15	Actual	2021-11-22	Actual	Interventional	FALSE	1	4	Actual	18	45	ND	ND	ND	ND	ND	ND	ND	ND	ND	ND	1	1	Leiden University Medical Center	4	4	4	4	4	Not collected	Not collected	Not collected	Not collected	Not collected	Not collected	Not collected	Not collected					N/A	Leiden University Medical Center	Public		ND	ND	ND	ND	ND	ND	ND	ND	Not calculated	Not calculated	Not calculated	Not calculated	Not calculated	Not calculated	Not collected	Not collected	Not collected	Not collected	Not collected	Not collected	Probably yes	Not indicated	Not indicated	Some concerns	Wild-type	Adverse events and SAEs were not calculated per patient but per event per event type	Yes	Not indicated	Not indicated	5.58		4		4				Some concerns	not included in data by arm	not included in data by publication	NaN	4	NaN	4	NaN	NaN											NaN	NaN		1		FALSE
JP	DT	NCT05095272		https://clinicaltrials.gov/ct2/show/NCT05095272	Induced Blood-Stage Plasmodium Vivax Infection With HMPBS02-Pv Challenge Agent in Healthy Malaria-Naive Adults to Produce a Plasmodium Vivax Parasite Cell Bank for Future Studies	Plasmodium spp.	Active, not recruiting	2021-10-27			2022-08-08	2022-02-15	2022-06-24	Actual	2022-09-19	Anticipated	Interventional	FALSE	1	50	Anticipated	18	50	ND	ND	ND	ND	ND	ND	ND		ND	ND	3	3	National Institutes of Health Clinical Center (CC)	Not collected	Not collected	Not collected	Not collected	Not collected	Not collected	Not collected	Not collected	Not collected	Not collected	Not collected	Not collected	Not collected					N/A	National Institute of Allergy and Infectious Diseases (NIAID)	Public		ND	ND	ND	ND	ND	ND	ND	ND							Not collected	Not collected	Not collected	Not collected	Not collected	Not collected	Probably yes	Not indicated	Not indicated	Some concerns	Wild-type		Yes	Not indicated	Not indicated	1.06								Some concerns	not included in data by arm	not included in data by publication	NaN	NaN	NaN	NaN	NaN	NaN											NaN	NaN		1		FALSE
JP	JAP	NCT04203186		https://clinicaltrials.gov/ct2/show/NCT04203186	A Phase 1 Clinical Trial To Evaluate The Safety and Infectivity Of Direct Venus Inoculation of Aseptic, Purified, Cryopreserved Plasmodium Falciparum 7G8 And NF54 Challenge Strains (PfSPZ) in a Head-To-Head Comparative Study	Plasmodium spp.	Withdrawn	2019-12-18			2020-05-08	2020-03-31	2021-06-30	Anticipated	2021-09-30	Anticipated	Interventional	FALSE	2	0	Actual	18	45	ND	ND	ND	ND	ND	ND	ND		ND	ND	0	0	U.S. Army Medical Research and Development Command	Not available	Not available	Not available	Not available	Not available	Not available	Not available	Not available	Not available	Not available	Not available	Not available	Not available					N/A	U.S. Army Medical Research and Development Command	Public		ND	ND	ND	ND	ND	ND	ND	ND	ND	ND	ND	ND	ND	ND	Not collected	Not collected	Not collected	Not collected	Not collected	Not collected	Probably yes	Not indicated	Not indicated	Some concerns	Wild-type		Yes	Not indicated	Not indicated	2.92								Some concerns	not included in data by arm	not included in data by publication	NaN	NaN	NaN	NaN	NaN	NaN											NaN	NaN				FALSE
SK	JAP	NCT00866242		https://clinicaltrials.gov/ct2/show/NCT00866242	Safety, Immunogenicity, and Efficacy Following Experimental Challenge of CVD 1208S, a Delta guaBA, Delta Sen, Delta Set Shigella Flexneri 2a Live, Oral Vaccine: Phase IIb Challenge Study	Shigella spp.	Terminated	2009-03-20			2021-04-29	2010-01-31	2010-02-28	Actual	2010-02-28	Actual	Interventional	FALSE	1	20	Actual	18	45	ND	ND	ND	ND	ND	ND	ND	ND	ND	ND	0	0	University of Maryland, Baltimore	Not available	Not available	Not available	Not available	Not available	Not available	Not available	Not available	Not available	Not available	Not available	Not available	Not available					N/A	University of Maryland, Baltimore	Public		ND	ND	ND	ND	ND	ND	ND	ND	ND	ND	ND	ND	ND	ND	Not collected	Not collected	Not collected	Not collected	Not collected	Not collected	Probably no	Not indicated	Not indicated	Some concerns	Wild-type		No	Not indicated	Not indicated	13.68								Some concerns	not included in data by arm	not included in data by publication	NaN	NaN	NaN	NaN	NaN	NaN											NaN	NaN				FALSE
SK	JAP	NCT03903718		https://clinicaltrials.gov/ct2/show/NCT03903718	A Phase 1/2a Clinical Study to Evaluate the Efficacy of MEDI8852 in the Treatment of Influenza in Adults Challenged With a Wild-Type Influenza Strain	Influenza viruses	Withdrawn	2019-04-04			2020-01-18	2020-04-03	2020-10-09	Anticipated	2020-10-09	Anticipated	Interventional	FALSE	6	0	Actual	18	65	ND	ND	ND	ND	ND	ND	ND	ND	ND	ND	0	0	MedImmune LLC	Not available	Not available	Not available	Not available	Not available	Not available	Not available	Not available	Not available	Not available	Not available	Not available	Not available					N/A	MedImmune	Private		ND	ND	ND	ND	ND	ND	ND	ND	ND	ND	ND	ND	ND	ND	Not collected	Not collected	Not collected	Not collected	Not collected	Not collected	Probably no	Not indicated	Not indicated	Some concerns	Wild-type		No	Not indicated	Not indicated	3.63								Some concerns	not included in data by arm	not included in data by publication	NaN	NaN	NaN	NaN	NaN	NaN											NaN	NaN				FALSE
SK	JAP	NCT03496454	Achan 2020	https://clinicaltrials.gov/ct2/show/NCT03496454	Susceptibility of Gambian Adults to PfSPZ-Challenge Infection in the Controlled Human Malaria Infection Model	Plasmodium spp.	Completed	2018-04-12			2019-01-16	2018-03-29	2018-05-03	Actual	2018-12-05	Actual	Interventional	FALSE	1	19	Actual	18	35	ND	ND	ND	ND	ND	ND	ND	ND	ND	ND	1	1	London School of Hygiene and Tropical Medicine	Not collected	Not collected	Not collected	Not collected	Not collected	Not collected	Not collected	Not collected	Not collected	Not collected	Not collected	Not collected	Not collected					N/A	London School of Hygiene and Tropical Medicine	Public		ND	ND	ND	ND	ND	ND	ND	ND	ND	ND	14	14	ND	ND	Not collected	Not collected	Not collected	Not collected	Not collected	Not collected	Probably yes	Not indicated	Not indicated	Some concerns	Wild-type		Yes	Not indicated	Not indicated	4.61								Some concerns	not included in data by arm	not included in data by publication	NaN	NaN	NaN	NaN	NaN	NaN											NaN	NaN		1		FALSE
SK	JAP	NCT03420053		https://clinicaltrials.gov/ct2/show/NCT03420053	Clinical Trial to Evaluate the Safety, Immunogenicity and Efficacy of Direct Venous Inoculation of Plasmodium Falciparum Sporozoite Vaccine (PfSPZ Vaccine) in HIV Negative and HIV Positive Tanzanian Adults	Plasmodium spp.	Completed	2018-02-05			2019-04-05	2018-02-07	2018-08-25	Actual	2018-08-25	Actual	Interventional	FALSE	5	21	Actual	18	45	ND	ND	ND	ND	ND	ND	ND	ND	ND	ND	0	0	Sanaria Inc.	Not available	Not available	Not available	Not available	Not available	Not available	Not available	Not available	Not available	Not available	Not available	Not available	Not available					N/A	Sanaria Inc.	Private		ND	ND	ND	ND	ND	ND	ND	ND	ND	ND	ND	ND	ND	ND	Not collected	Not collected	Not collected	Not collected	Not collected	Not collected	Probably no	Not indicated	Not indicated	Some concerns	Wild-type		No	Not indicated	Not indicated	4.79								Some concerns	not included in data by arm	not included in data by publication	NaN	NaN	NaN	NaN	NaN	NaN											NaN	NaN				FALSE
SK	JAP	NCT03707353		https://clinicaltrials.gov/ct2/show/NCT03707353	A Phase I/IIa Sporozoite Challenge Study to Assess the Safety, Immunogenicity and Protective Efficacy of Intravenous Boosting With Malaria Vaccine Candidates ChAd63 and MVA Encoding ME-TRAP	Plasmodium spp.	Completed	2018-10-16			2019-09-26	2018-10-30	2019-06-10	Actual	2019-06-10	Actual	Interventional	FALSE	7	43	Actual	18	45	ND	ND	ND	ND	ND	ND	ND	ND	ND	ND	0	0	University of Oxford	Not available	Not available	Not available	Not available	Not available	Not available	Not available	Not available	Not available	Not available	Not available	Not available	Not available					N/A	University of Oxford	Public		ND	ND	ND	ND	ND	ND	ND	ND	ND	ND	ND	ND	ND	ND	Not collected	Not collected	Not collected	Not collected	Not collected	Not collected	Probably yes	Not indicated	Not indicated	Some concerns	Wild-type		Yes	Not indicated	Not indicated	4.1								Some concerns	not included in data by arm	not included in data by publication	NaN	NaN	NaN	NaN	NaN	NaN											NaN	NaN				FALSE
SK	JAP	NCT05085470		https://clinicaltrials.gov/ct2/show/NCT05085470	Safety and Protective Efficacy of Repeated Controlled Human Schistosoma Mansoni Infection	Schistosoma mansoni	Completed	2021-10-20			2023-01-30	2021-10-29	2023-01-11	Actual	2023-01-11	Actual	Interventional	FALSE	2	24	Actual	18	45	ND	ND	ND	ND	ND	ND	ND	ND	ND	ND	0	0	Leiden University Medical Center	Not available	Not available	Not available	Not available	Not available	Not available	Not available	Not available	Not available	Not available	Not available	Not available	Not available					N/A	Leiden University Medical Center	Public		ND	ND	ND	ND	ND	ND	ND	ND	ND	ND	ND	ND	ND	ND	Not collected	Not collected	Not collected	Not collected	Not collected	Not collected	Probably yes	Not indicated	Not indicated	Some concerns	Wild-type		Yes	Not indicated	Not indicated	1.08								Some concerns	not included in data by arm	not included in data by publication	NaN	NaN	NaN	NaN	NaN	NaN											NaN	NaN				FALSE
SK	DT	NCT01940757		https://clinicaltrials.gov/ct2/show/NCT01940757	An Experimental Infection Study of Dermally-applied Infectious Necator Americanus Hookworm Larvae in Hookworm-na√Øve Adults	Necator americanus	Recruiting	2013-09-12			2023-01-10	2015-01-31	2023-08-31	Anticipated	2024-02-29	Anticipated	Interventional	FALSE	3	30	Anticipated	18	45	ND	ND	ND	ND	ND	ND	ND		ND	ND	1	1	Baylor College of Medicine	Not collected	Not collected	Not collected	Not collected	Not collected	Not collected	Not collected	Not collected	Not collected	Not collected	Not collected	Not collected	Not collected						Baylor College of Medicine	Private		ND	ND	ND	ND	ND	ND	ND	ND							Not collected	Not collected	Not collected	Not collected	Not collected	Not collected	Probably yes	Not indicated	Not indicated	Some concerns	Wild-type		Yes	Not indicated	Not indicated	9.19								Some concerns	not included in data by arm	not included in data by publication	NaN	NaN	NaN	NaN	NaN	NaN											NaN	NaN		1		FALSE
SK	JAP	NCT03361163		https://clinicaltrials.gov/ct2/show/NCT03361163	Group A Streptococcal Human Challenge Study: Building a Pharyngitis Model to Accelerate Vaccine Development	Streptococcus pyogenes	Completed	2017-12-04			2020-05-19	2018-07-10	2019-09-28	Actual	2020-04-21	Actual	Interventional	FALSE	1	25	Actual	18	40	ND	ND	ND	ND	ND	ND	ND	ND	ND	ND	3	3	Murdoch Childrens Research Institute	Not collected	Not collected	Not collected	Not collected	Not collected	Not collected	Not collected	Not collected	Not collected	Not collected	Not collected	Not collected	Not collected					N/A	Andrew Steer, Murdoch Childrens Research Institute	Public		ND	ND	ND	ND	ND	ND	ND	ND	ND	ND	ND	ND	ND	ND	Not collected	Not collected	Not collected	Not collected	Not collected	Not collected	Probably yes	Not indicated	Not indicated	Some concerns	Wild-type		Yes	Not indicated	Not indicated	4.96								Some concerns	not included in data by arm	not included in data by publication	NaN	NaN	NaN	NaN	NaN	NaN											NaN	NaN		1		FALSE
SK	JAP	NCT03296917		https://clinicaltrials.gov/ct2/show/NCT03296917	A Phase II, Double-Blinded, Randomised, Controlled Study to Examine the Prophylactic Efficacy, Safety and Tolerability of PrEP-001 in Asthmatic Subjects Subsequently Challenged With Human Rhinovirus (HRV-16)	Rhinovirus	Completed	2017-09-29			2017-09-29	2015-12-11	2016-09-30	Actual	2016-09-30	Actual	Interventional	FALSE	2	60	Actual	18	55	ND	ND	ND	ND	ND	ND	ND	ND	ND	ND	0	0	Hvivo	Not available	Not available	Not available	Not available	Not available	Not available	Not available	Not available	Not available	Not available	Not available	Not available	Not available					N/A	Hvivo	Private		ND	ND	ND	ND	ND	ND	ND	ND	ND	ND	ND	ND	ND	ND	Not collected	Not collected	Not collected	Not collected	Not collected	Not collected	Probably yes	Not indicated	Not indicated	Some concerns	Wild-type		Yes	Not indicated	Not indicated	5.14								Some concerns	not included in data by arm	not included in data by publication	NaN	NaN	NaN	NaN	NaN	NaN											NaN	NaN				FALSE
SK	JAP	NCT03258502		https://clinicaltrials.gov/ct2/show/NCT03258502	A Randomised, Phase 2a, Double-Blind, Placebo-Controlled Study To Evaluate The Safety, Pharmacokinetics And Antiviral Activity Of Multiple Doses Of RV521 Against Respiratory Syncytial Virus Infection In The Virus Challenge Model	Respiratory syncytial virus	Completed	2017-08-23			2017-11-07	2017-07-30	2017-10-31	Actual	2017-10-31	Actual	Interventional	FALSE	2	66	Actual	18	45	ND	ND	ND	ND	ND	ND	ND	ND	ND	ND	1	1	Pfizer	Not collected	Not collected	Not collected	Not collected	Not collected	Not collected	Not collected	Not collected	Not collected	Not collected	Not collected	Not collected	Not collected					N/A	Hvivo	Private		ND	ND	ND	ND	ND	ND	ND	ND	ND	ND	ND	ND	ND	ND	Not collected	Not collected	Not collected	Not collected	Not collected	Not collected	Probably yes	Not indicated	Not indicated	Some concerns	Wild-type		Yes	Not indicated	Not indicated	5.24								Some concerns	not included in data by arm	not included in data by publication	NaN	NaN	NaN	NaN	NaN	NaN											NaN	NaN		1		FALSE
SK	JAP	NCT03195387		https://clinicaltrials.gov/ct2/show/NCT03195387	A Single Site, Randomized, Double-blind, Placebo-controlled Phase Ib Study, to Evaluate the Chemoprotective Activity of a Single Dose of MMV390048 in a Controlled P. Falciparum Sporozoite Infection Model in Non-immune Healthy Volunteers	Plasmodium spp.	Withdrawn	2017-06-22			2018-02-05	2018-01-31	2018-09-30	Anticipated	2018-12-31	Anticipated	Interventional	FALSE	4	0	Actual	18	45	ND	ND	ND	ND	ND	ND	ND	ND	ND	ND	2	0	Medicines for Malaria Venture	Not collected	Not collected	Not collected	Not collected	Not collected	Not collected	Not collected	Not collected	Not collected	Not collected	Not collected	Not collected	Not collected					N/A	Medicines for Malaria Venture	Public-Private		ND	ND	ND	ND	ND	ND	ND	ND	ND	ND	ND	ND	ND	ND	Not collected	Not collected	Not collected	Not collected	Not collected	Not collected	Probably yes	Not indicated	Not indicated	Some concerns	Wild-type		Yes	Not indicated	Not indicated	5.41								Some concerns	not included in data by arm	not included in data by publication	NaN	NaN	NaN	NaN	NaN	NaN											NaN	NaN		1		FALSE
SK	JAP	NCT03163121		https://clinicaltrials.gov/ct2/show/NCT03163121	Safety and Protective Efficacy of Genetically Attenuated Pf‚àÜb9‚àÜSlarp (PfSPZ-GA1) Malaria Parasites in Healthy Dutch Volunteers	Plasmodium spp.	Completed	2017-05-22			2019-03-05	2017-05-12	2018-10-25	Actual	2018-10-25	Actual	Interventional	FALSE	7	67	Actual	18	35	ND	ND	ND	ND	ND	ND	ND	ND	ND	ND	1	0	Sanaria Inc.	Not collected	Not collected	Not collected	Not collected	Not collected	Not collected	Not collected	Not collected	Not collected	Not collected	Not collected	Not collected	Not collected					N/A	Sanaria Inc.	Private		ND	ND	ND	ND	ND	ND	ND	ND	ND	ND	ND	ND	ND	ND	Not collected	Not collected	Not collected	Not collected	Not collected	Not collected	Probably yes	Not indicated	Not indicated	Some concerns	Wild-type		Yes	Not indicated	Not indicated	5.5								Some concerns	not included in data by arm	not included in data by publication	NaN	NaN	NaN	NaN	NaN	NaN											NaN	NaN		1		FALSE
SK	JAP	NCT02905019		https://clinicaltrials.gov/ct2/show/NCT02905019	A Phase I/IIa Sporozoite Challenge Study to Assess the Safety and Protective Efficacy of Adjuvanted R21 at Two Different Doses and the Combination Malaria Vaccine Candidate Regimen of Adjuvanted R21 + ChAd63 and MVA Encoding ME-TRAP.	Plasmodium spp.	Completed	2016-09-19			2018-06-13	2016-08-31	2017-12-21	Actual	2017-12-21	Actual	Interventional	FALSE	9	63	Actual	18	45	ND	ND	ND	ND	ND	ND	ND	ND	ND	ND	1	1	University of Oxford	Not collected	Not collected	Not collected	Not collected	Not collected	Not collected	Not collected	Not collected	Not collected	Not collected	Not collected	Not collected	Not collected					N/A	University of Oxford	Public		ND	ND	ND	ND	ND	ND	ND	ND	ND	ND	ND	ND	ND	ND	Not collected	Not collected	Not collected	Not collected	Not collected	Not collected	Probably yes	Not indicated	Not indicated	Some concerns	Wild-type		Yes	Not indicated	Not indicated	6.17								Some concerns	not included in data by arm	not included in data by publication	NaN	NaN	NaN	NaN	NaN	NaN											NaN	NaN		1		FALSE
SK	JAP	NCT02858817		https://clinicaltrials.gov/ct2/show/NCT02858817	Safety and Protective Efficacy of Intravenous Immunization With Cryopreserved Plasmodium Falciparum Sporozoites Under Atovaquone/Proguanil Chemoprophylaxis	Plasmodium spp.	Completed	2016-08-08			2019-07-15	2016-11-28	2017-11-16	Actual	2017-11-16	Actual	Interventional	FALSE	3	30	Actual	18	45	ND	ND	ND	ND	ND	ND	ND	ND	ND	ND	0	0	University Hospital Tuebingen	Not available	Not available	Not available	Not available	Not available	Not available	Not available	Not available	Not available	Not available	Not available	Not available	Not available					N/A	University Hospital Tuebingen, Sanaria Inc.	Private		ND	ND	ND	ND	ND	ND	ND	ND	ND	ND	ND	ND	ND	ND	Not collected	Not collected	Not collected	Not collected	Not collected	Not collected	Probably no	Not indicated	Not indicated	Some concerns	Wild-type		No	Not indicated	Not indicated	6.28								Some concerns	not included in data by arm	not included in data by publication	NaN	NaN	NaN	NaN	NaN	NaN											NaN	NaN				FALSE
SK	JAP	NCT00313404		https://clinicaltrials.gov/ct2/show/NCT00313404	Assessment of Calicivirus Survival in Surface Water and Subsurface Water	Norovirus	Completed	2006-04-12			2013-11-19	2006-02-28	2007-01-31	Actual	2011-04-30	Actual	Interventional	FALSE	1	13	Actual	18	50	ND	ND	ND	ND	ND	ND	ND	ND	ND	ND	2	1	Emory University	Not collected	Not collected	Not collected	Not collected	Not collected	Not collected	Not collected	Not collected	Not collected	Not collected	Not collected	Not collected	Not collected					N/A	Emory University, Johns Hopkins University	Private		ND	ND	ND	ND	ND	ND	ND	ND	ND	ND	ND	ND	ND	ND	Not collected	Not collected	Not collected	Not collected	Not collected	Not collected	No	Not indicated	Not indicated	Some concerns	Wild-type		No	Not indicated	Not indicated	16.62								Some concerns	not included in data by arm	not included in data by publication	NaN	NaN	NaN	NaN	NaN	NaN											NaN	NaN		1		FALSE
SK	JAP	NCT02836002		https://clinicaltrials.gov/ct2/show/NCT02836002	Controlled Human Malaria Infection Study to Assess Gametocytaemia and Mosquito Transmissibility in Participants Challenged With Plasmodium Falciparum by Sporozoite Challenge to Establish a Model for the Evaluation of Transmission-blocking Interventions'	Plasmodium spp.	Completed	2016-07-18			2018-03-23	2016-06-30	2017-06-29	Actual	2017-06-29	Actual	Interventional	FALSE	4	29	Actual	18	35	ND	ND	ND	ND	ND	ND	ND	ND	ND	ND	2	1	Radboud University Medical Center	Not collected	Not collected	Not collected	Not collected	Not collected	Not collected	Not collected	Not collected	Not collected	Not collected	Not collected	Not collected	Not collected					N/A	Radboud University Medical Center	Public		ND	ND	ND	ND	ND	ND	ND	ND	ND	ND	ND	ND	ND	ND	Not collected	Not collected	Not collected	Not collected	Not collected	Not collected	Probably yes	Not indicated	Not indicated	Some concerns	Wild-type		Yes	Not indicated	Not indicated	6.34								Some concerns	not included in data by arm	not included in data by publication	NaN	NaN	NaN	NaN	NaN	NaN											NaN	NaN		1		FALSE
SK	JAP	NCT02783833		https://clinicaltrials.gov/ct2/show/NCT02783833	A Single Centre, Two-part, Phase I Study to Investigate the Safety, Tolerability and Pharmacokinetic Profile of Ascending Oral Doses of MMV390048 and Its Antimalarial Activity Against Plasmodium Falciparum in Healthy Adult Subjects	Plasmodium spp.	Completed	2016-05-26			2017-02-08	2016-05-31	2017-01-16	Actual	2017-01-16	Actual	Interventional	FALSE	2	15	Actual	18	55	ND	ND	ND	ND	ND	ND	ND	ND	ND	ND	1	1	Medicines for Malaria Venture	Not collected	Not collected	Not collected	Not collected	Not collected	Not collected	Not collected	Not collected	Not collected	Not collected	Not collected	Not collected	Not collected					N/A	Medicines for Malaria Venture	Public-Private		ND	ND	ND	ND	ND	ND	ND	ND	ND	ND	ND	ND	ND	ND	Not collected	Not collected	Not collected	Not collected	Not collected	Not collected	Probably yes	Not indicated	Not indicated	Some concerns	Wild-type		Yes	Not indicated	Not indicated	6.49								Some concerns	not included in data by arm	not included in data by publication	NaN	NaN	NaN	NaN	NaN	NaN											NaN	NaN		1		FALSE
SK	DT	NCT04242264		https://clinicaltrials.gov/ct2/show/NCT04242264	A Double-Blind Placebo Controlled Randomized Phase 2 Trial to Evaluate the Safety, Reactogenicity and Immunogenicity of a Live-Attenuated Shigella Sonnei Vaccine, WRSs2 and Determine Its Efficacy in a Challenge Model of S. Sonnei 53G in Healthy Adults	Shigella spp.	Recruiting	2020-01-27			2022-07-25	2022-07-26	2023-01-05	Anticipated	2023-06-30	Anticipated	Interventional	FALSE	3	120	Anticipated	18	49	ND	ND	ND	ND	ND	ND	ND		ND	ND	0	0	National Institute of Allergy and Infectious Diseases (NIAID)	Not available	Not available	Not available	Not available	Not available	Not available	Not available	Not available	Not available	Not available	Not available	Not available	Not available						National Institute of Allergy and Infectious Diseases (NIAID)	Public		ND	ND	ND	ND	ND	ND	ND	ND							Not collected	Not collected	Not collected	Not collected	Not collected	Not collected	Probably no	Not indicated	Not indicated	Some concerns	Wild-type		No	Not indicated	Not indicated	2.81								Some concerns	not included in data by arm	not included in data by publication	NaN	NaN	NaN	NaN	NaN	NaN											NaN	NaN				FALSE
SK	JAP	NCT04250363		https://clinicaltrials.gov/ct2/show/NCT04250363	A Phase Ib, Randomized, Double-Blind, Placebo Controlled, Sequential Study of Single Oral Doses of M5717 to Explore the Chemoprophylactic Activity of M5717 in a Controlled PISPZ Challenge Model in Healthy Participants	Plasmodium spp.	Completed	2020-01-31			2022-02-09	2020-02-17	2021-08-18	Actual	2021-08-18	Actual	Interventional	FALSE	2	39	Actual	18	45	ND	ND	ND	ND	ND	ND	ND	ND	ND	ND	0	0	Merck Healthcare KGaA, Darmstadt, Germany, an affiliate of Merck KGaA, Darmstadt, Germany	Not available	Not available	Not available	Not available	Not available	Not available	Not available	Not available	Not available	Not available	Not available	Not available	Not available					N/A	Merck Healthcare KGaA	Private		ND	ND	ND	ND	ND	ND	ND	ND	ND	ND	ND	ND	ND	ND	Not collected	Not collected	Not collected	Not collected	Not collected	Not collected	Probably yes	Not indicated	Not indicated	Some concerns	Wild-type		Yes	Not indicated	Not indicated	2.8								Some concerns	not included in data by arm	not included in data by publication	NaN	NaN	NaN	NaN	NaN	NaN											NaN	NaN				FALSE
SK	JAP	NCT02021968		https://clinicaltrials.gov/ct2/show/NCT02021968	A Phase 1 Evaluation of the Protective Efficacy of a Single Dose of the Live Attenuated Tetravalent Dengue Vaccine TV003 to Protect Against Infection With Attenuated DENV-2, rDEN2‚àÜ30-7169	Dengue virus	Completed	2013-12-27			2015-12-15	2013-11-30	2015-03-31	Actual	2015-12-31	Actual	Interventional	FALSE	2	48	Actual	18	50	ND	ND	ND	ND	ND	ND	ND	ND	ND	ND	3	3	National Institute of Allergy and Infectious Diseases (NIAID)	Not collected	Not collected	Not collected	Not collected	Not collected	Not collected	Not collected	Not collected	Not collected	Not collected	Not collected	Not collected	Not collected					N/A	National Institute of Allergy and Infectious Diseases (NIAID)	Public		ND	ND	ND	ND	ND	ND	ND	ND	ND	ND	ND	ND	ND	ND	Not collected	Not collected	Not collected	Not collected	Not collected	Not collected	Probably no	Not indicated	Not indicated	Some concerns	Attenuated		No	Not indicated	Not indicated	8.9								Some concerns	not included in data by arm	not included in data by publication	NaN	NaN	NaN	NaN	NaN	NaN											NaN	NaN		1		FALSE
SK	JAP	NCT02522832		https://clinicaltrials.gov/ct2/show/NCT02522832	Discovering New Treatments for Asthma and COPD. The Use of the Human Viral Challenge Model With a Newly Manufactured and Characterised GMP Wild-Type Human Rhinovirus	Rhinovirus	Completed	2015-08-13			2015-08-13	2013-01-31	2014-07-31	Actual	2014-12-31	Actual	Interventional	FALSE	3	17	Actual	18	45	ND	ND	ND	ND	ND	ND	ND	ND	ND	ND	1	1	Hvivo	Not collected	Not collected	Not collected	Not collected	Not collected	Not collected	Not collected	Not collected	Not collected	Not collected	Not collected	Not collected	Not collected					N/A	Hvivo	Private		ND	ND	ND	ND	ND	ND	ND	ND	ND	ND	ND	ND	ND	ND	Not collected	Not collected	Not collected	Not collected	Not collected	Not collected	Probably no	Not indicated	Not indicated	Some concerns	Wild-type		No	Not indicated	Not indicated	7.27								Some concerns	not included in data by arm	not included in data by publication	NaN	NaN	NaN	NaN	NaN	NaN											NaN	NaN		1		FALSE
SK	JAP	NCT02522754		https://clinicaltrials.gov/ct2/show/NCT02522754	Study to Determine if Intranasal Proteosome-Adjuvanted Trivalent Influenza Vaccine is Safe, Immunogenic and Efficacious in the Influenza Human Viral Challenge Model	Influenza viruses	Completed	2015-08-13			2015-08-13	2002-01-31	2004-01-31	Actual	2004-01-31	Actual	Interventional	FALSE	4	174	Actual	18	45	ND	ND	ND	ND	ND	ND	ND	ND	ND	ND	1	1	Hvivo	Not collected	Not collected	Not collected	Not collected	Not collected	Not collected	Not collected	Not collected	Not collected	Not collected	Not collected	Not collected	Not collected					N/A	Hvivo	Private		ND	ND	ND	ND	ND	ND	ND	ND	ND	ND	ND	ND	ND	ND	Not collected	Not collected	Not collected	Not collected	Not collected	Not collected	Probably no	Not indicated	Not indicated	Some concerns	Wild-type		No	Not indicated	Not indicated	7.27								Some concerns	not included in data by arm	not included in data by publication	NaN	NaN	NaN	NaN	NaN	NaN											NaN	NaN		1		FALSE
SK	JAP	NCT02511054		https://clinicaltrials.gov/ct2/show/NCT02511054	Sanaria PfSPZ Challenge With Pyrimethamine Chemoprophylaxis (PfSPZ-CVac Approach): Phase 1 Trial to Determine Safety and Protective Efficacy of Sanaria PfSPZ Challenge With Concurrent Pyrimethamine Treatment That Inhibits Development of Asexual Blood Stages of Plasmodium Falciparumc	Plasmodium spp.	Completed	2015-07-29			2017-07-02	2015-07-21	2016-10-21	Actual	2017-06-01	Actual	Interventional	FALSE	4	57	Actual	18	50	ND	ND	ND	ND	ND	ND	ND	ND	ND	ND	4	1	National Institutes of Health Clinical Center (CC)	Not collected	Not collected	Not collected	Not collected	Not collected	Not collected	Not collected	Not collected	Not collected	Not collected	Not collected	Not collected	Not collected					N/A	National Institute of Allergy and Infectious Diseases (NIAID)	Public		ND	ND	ND	ND	ND	ND	ND	ND	ND	ND	ND	ND	ND	ND	Not collected	Not collected	Not collected	Not collected	Not collected	Not collected	Probably yes	Not indicated	Not indicated	Some concerns	Wild-type		Yes	Not indicated	Not indicated	7.32								Some concerns	not included in data by arm	not included in data by publication	NaN	NaN	NaN	NaN	NaN	NaN											NaN	NaN		1		FALSE
SK	JAP	NCT03889067		https://clinicaltrials.gov/ct2/show/NCT03889067	Exploring the Bottleneck Hypothesis of the Pathogenesis of Bacteraemia in an Ambulatory Outpatient Human Experimental Infection of Salmonella Typhi	Salmonella spp.	Completed	2019-03-26			2022-02-09	2019-05-30	2021-11-11	Actual	2021-11-11	Actual	Interventional	FALSE	1	11	Actual	18	60	ND	ND	ND	ND	ND	ND	ND	ND	ND	ND	0	0	University of Oxford	Not available	Not available	Not available	Not available	Not available	Not available	Not available	Not available	Not available	Not available	Not available	Not available	Not available					N/A	University of Oxford	Public		ND	ND	ND	ND	ND	ND	ND	ND	ND	ND	ND	ND	ND	ND	Not collected	Not collected	Not collected	Not collected	Not collected	Not collected	Probably yes	Not indicated	Not indicated	Some concerns	Wild-type		Yes	Not indicated	Not indicated	3.65								Some concerns	not included in data by arm	not included in data by publication	NaN	NaN	NaN	NaN	NaN	NaN											NaN	NaN				FALSE
SK	JAP	NCT02594189		https://clinicaltrials.gov/ct2/show/NCT02594189	Influenza A H3N2 Human Challenge Study in Healthy Adult Volunteers	Influenza viruses	Completed	2015-11-03			2019-12-03	2015-10-31	2017-11-01	Actual	2017-11-01	Actual	Interventional	FALSE	1	49	Actual	18	50	ND	ND	ND	ND	ND	ND	ND	ND	ND	ND	4	1	National Institutes of Health Clinical Center (CC)	Not collected	Not collected	Not collected	Not collected	Not collected	Not collected	Not collected	Not collected	Not collected	Not collected	Not collected	Not collected	Not collected					N/A	National Institute of Allergy and Infectious Diseases (NIAID)	Public		ND	ND	ND	ND	ND	ND	ND	ND	ND	ND	ND	ND	ND	ND	Not collected	Not collected	Not collected	Not collected	Not collected	Not collected	Probably no	Not indicated	Not indicated	Some concerns	Wild-type		No	Not indicated	Not indicated	7.05								Some concerns	not included in data by arm	not included in data by publication	NaN	NaN	NaN	NaN	NaN	NaN											NaN	NaN		1		FALSE
SK	JAP	NCT00870987		https://clinicaltrials.gov/ct2/show/NCT00870987	Clinical Trial on Safety, Immunogenicity, and Efficacy of a Prime Boost Regimen of DNA- and Adenovirus-vectored Malaria Vaccines Encoding Plasmodium Falciparum Circumsporozoite Protein and Apical Membrane Antigen 1 in Healthy Malaria-Na√Øve Adults in the US	Plasmodium spp.	Completed	2009-03-30			2021-02-11	2009-05-31	2014-04-30	Actual	2015-07-31	Actual	Interventional	FALSE	2	82	Actual	18	50	ND	ND	ND	ND	ND	ND	ND	ND	ND	ND	6	6	U.S. Army Medical Research and Development Command	Not collected	Not collected	Not collected	Not collected	Not collected	Not collected	Not collected	Not collected	Not collected	Not collected	Not collected	Not collected	Not collected					N/A	U.S. Army Medical Research and Development Command	Public		ND	ND	ND	ND	ND	ND	ND	ND	ND	ND	ND	ND	ND	ND	Not collected	Not collected	Not collected	Not collected	Not collected	Not collected	Probably yes	Not indicated	Not indicated	Some concerns	Wild-type		Yes	Not indicated	Not indicated	13.65								Some concerns	not included in data by arm	not included in data by publication	NaN	NaN	NaN	NaN	NaN	NaN											NaN	NaN		1		FALSE
SK	JAP	NCT00550368		https://clinicaltrials.gov/ct2/show/NCT00550368	Effect of Gastric Acid and H. Pylori Infection on Infection With Enteropathogenic E. Coli	Escherichia coli	Completed	2007-10-29	2016-12-06	3326	2016-12-06	2005-08-31	2009-04-30	Actual	2009-04-30	Actual	Interventional	TRUE	2	45	Actual	35	59	45	45	ND	ND	0	0	ND		FALSE	FALSE	0	0	Stanford University	Not available	Not available	Not available	Not available	Not available	Not available	Not available	Not available	Not available	Not available	Not available	Not available	Not available		0		0	N/A	Stanford University	Private		0	0	ND	ND	0	0	N/A	N/A	ND	ND	ND	ND	ND	ND	ND	28	28	ND	Not collected	Not collected	Probably yes	Probably no	Probably no	Low risk	Wild-type		Yes	No	No	15.07	45				Not indicated	Not indicated	Not indicated	Low risk	DT	DT	45	NaN	NaN	NaN	0	NaN						0					0	NaN		1		TRUE			0
SK	JAP	NCT01003314		https://clinicaltrials.gov/ct2/show/NCT01003314	A Phase I/IIa Study to Assess the Safety and Immunogenicity of New Malaria Vaccine Candidates AdCh63 MSP1 Alone and With MVA MSP1	Plasmodium spp.	Completed	2009-10-28			2011-03-28	2009-11-30	2010-09-30	Actual	2010-09-30	Actual	Interventional	FALSE	2	16	Actual	18	50	ND	ND	ND	ND	ND	ND	ND	ND	ND	ND	0	0	University of Oxford	Not available	Not available	Not available	Not available	Not available	Not available	Not available	Not available	Not available	Not available	Not available	Not available	Not available					N/A	University of Oxford	Public		ND	ND	ND	ND	ND	ND	ND	ND	ND	ND	ND	ND	ND	ND	Not collected	Not collected	Not collected	Not collected	Not collected	Not collected	Probably no	Not indicated	Not indicated	Some concerns	Wild-type		No	Not indicated	Not indicated	13.07								Some concerns	not included in data by arm	not included in data by publication	NaN	NaN	NaN	NaN	NaN	NaN											NaN	NaN				FALSE
SK	JAP	NCT01031524		https://clinicaltrials.gov/ct2/show/NCT01031524	Randomized Double-blind Controlled Phase I/IIa Trial to Assess the Efficacy of Malaria Vaccine PfCS 102 (282-383) to Protect Against Artificial Challenge With P. Falciparum	Plasmodium spp.	Completed	2009-12-14			2009-12-14	2004-03-31	2004-07-31	Actual	2004-11-30	Actual	Interventional	FALSE	2	16	Actual	18	45	ND	ND	ND	ND	ND	ND	ND	ND	ND	ND	0	0	Swiss Tropical & Public Health Institute	Not available	Not available	Not available	Not available	Not available	Not available	Not available	Not available	Not available	Not available	Not available	Not available	Not available					N/A	Swiss Tropical & Public Health Institute	Public		ND	ND	ND	ND	ND	ND	ND	ND	ND	ND	ND	ND	ND	ND	Not collected	Not collected	Not collected	Not collected	Not collected	Not collected	Probably yes	Not indicated	Not indicated	Some concerns	Wild-type		Yes	Not indicated	Not indicated	12.94								Some concerns	not included in data by arm	not included in data by publication	NaN	NaN	NaN	NaN	NaN	NaN											NaN	NaN				FALSE
SK	JAP	NCT01048112		https://clinicaltrials.gov/ct2/show/NCT01048112	Campylobacter Jejuni Challenge Model Development: Assessment of Homologous Protection	Campylobacter jejuni	Unknown status	2010-01-13			2010-01-13	2010-01-31	2010-12-31	Anticipated	2011-09-30	Anticipated	Interventional	FALSE	2	16	Anticipated	18	50	ND	ND	ND	ND	ND	ND	ND	ND	ND	ND	1	1	University of Vermont	Not collected	Not collected	Not collected	Not collected	Not collected	Not collected	Not collected	Not collected	Not collected	Not collected	Not collected	Not collected	Not collected					N/A	University of Vermont	Public		ND	ND	ND	ND	ND	ND	ND	ND	ND	ND	ND	ND	ND	ND	Not collected	Not collected	Not collected	Not collected	Not collected	Not collected	Probably no	Not indicated	Not indicated	Some concerns	Wild-type		No	Not indicated	Not indicated	12.86								Some concerns	not included in data by arm	not included in data by publication	NaN	NaN	NaN	NaN	NaN	NaN											NaN	NaN		1		FALSE
SK	JAP	NCT01055002		https://clinicaltrials.gov/ct2/show/NCT01055002	A Pilot Phase II Study of the Efficacy of Antimalarial Drugs Against Plasmodium Falciparum by Experimental Challenge With a Low Dose of Blood Stage Parasites in Healthy Male Volunteers	Plasmodium spp.	Completed	2010-01-25			2011-06-27	2010-01-31	2010-07-31	Actual	2010-08-31	Actual	Interventional	FALSE	2	16	Anticipated	18	45	ND	ND	ND	ND	ND	ND	ND	ND	ND	ND	1	1	Medicines for Malaria Venture	Not collected	Not collected	Not collected	Not collected	Not collected	Not collected	Not collected	Not collected	Not collected	Not collected	Not collected	Not collected	Not collected					N/A	Medicines for Malaria Venture	Public-Private		ND	ND	ND	ND	ND	ND	ND	ND	ND	ND	ND	ND	ND	ND	Not collected	Not collected	Not collected	Not collected	Not collected	Not collected	Probably no	Not indicated	Not indicated	Some concerns	Wild-type		No	Not indicated	Not indicated	12.82								Some concerns	not included in data by arm	not included in data by publication	NaN	NaN	NaN	NaN	NaN	NaN											NaN	NaN		1		FALSE
SK	JAP	NCT01074775		https://clinicaltrials.gov/ct2/show/NCT01074775	An Investigation Of In Vivo Human Innate Immune Responses To Mycobacterial Aerodigestive Tract Infection	BCG	Completed	2010-02-24			2010-02-24	2006-09-30	2007-09-30	Actual	2007-09-30	Actual	Interventional	FALSE	1	7	Actual	18	45	ND	ND	ND	ND	ND	ND	ND	ND	ND	ND	0	0	St George's, University of London	Not available	Not available	Not available	Not available	Not available	Not available	Not available	Not available	Not available	Not available	Not available	Not available	Not available					N/A	St George's, University of London	Public		ND	ND	ND	ND	ND	ND	ND	ND	ND	ND	ND	ND	ND	ND	Not collected	Not collected	Not collected	Not collected	Not collected	Not collected	Probably yes	Not indicated	Not indicated	Some concerns	Attenuated		Yes	Not indicated	Not indicated	12.74								Some concerns	not included in data by arm	not included in data by publication	NaN	NaN	NaN	NaN	NaN	NaN											NaN	NaN				FALSE
SK	JAP	NCT01086917		https://clinicaltrials.gov/ct2/show/NCT01086917	Experimental Human Malaria Infection by Intradermal Injection of Plasmodium Falciparum Sporozoites (PfSPZ Challenge)	Plasmodium spp.	Completed	2010-03-15			2015-04-21	2010-08-31	2011-02-28	Actual	2011-07-31	Actual	Interventional	FALSE	3	18	Actual	19	34	ND	ND	ND	ND	ND	ND	ND	ND	ND	ND	2	1	Sanaria Inc.	Not collected	Not collected	Not collected	Not collected	Not collected	Not collected	Not collected	Not collected	Not collected	Not collected	Not collected	Not collected	Not collected					N/A	Sanaria Inc.	Private		ND	ND	ND	ND	ND	ND	ND	ND	ND	ND	ND	ND	ND	ND	Not collected	Not collected	Not collected	Not collected	Not collected	Not collected	Probably yes	Not indicated	Not indicated	Some concerns	Wild-type		Yes	Not indicated	Not indicated	12.69								Some concerns	not included in data by arm	not included in data by publication	NaN	NaN	NaN	NaN	NaN	NaN											NaN	NaN		1		FALSE
SK	JAP	NCT02627456		https://clinicaltrials.gov/ct2/show/NCT02627456	Dose Escalating and Randomized, Placebo-Controlled, Double-Blind Study to Assess Safety, Immunogenicity, and Protective Efficacy of Radiation Attenuated Plasmodium Falciparum NF54 Sporozoites (PfSPZ Vaccine) in Healthy African Adults in Mali	Plasmodium spp.	Completed	2015-12-11			2021-04-21	2015-12-09	2018-03-31	Actual	2018-07-03	Actual	Interventional	FALSE	7	409	Actual	18	50	ND	ND	ND	ND	ND	ND	ND	ND	ND	ND	4	1	National Institutes of Health Clinical Center (CC)	Not collected	Not collected	Not collected	Not collected	Not collected	Not collected	Not collected	Not collected	Not collected	Not collected	Not collected	Not collected	Not collected					N/A	National Institute of Allergy and Infectious Diseases (NIAID)	Public		ND	ND	ND	ND	ND	ND	ND	ND	ND	ND	ND	ND	ND	ND	Not collected	Not collected	Not collected	Not collected	Not collected	Not collected	Probably yes	Not indicated	Not indicated	Some concerns	Attenuated		Yes	Not indicated	Not indicated	6.95								Some concerns	not included in data by arm	not included in data by publication	NaN	NaN	NaN	NaN	NaN	NaN											NaN	NaN		1		FALSE
SK	JAP	NCT02601716		https://clinicaltrials.gov/ct2/show/NCT02601716	Clinical Trial of PfSPZ Vaccine Administered by Direct Venous Inoculation: Dose Optimization With Heterologous Challenge in Healthy Malaria-Na√Øve Adults	Plasmodium spp.	Completed	2015-11-10			2018-10-16	2016-01-31	2017-09-30	Actual	2017-11-30	Actual	Interventional	FALSE	6	92	Actual	18	50	ND	ND	ND	ND	ND	ND	ND	ND	ND	ND	6	1	Sanaria Inc.	Not collected	Not collected	Not collected	Not collected	Not collected	Not collected	Not collected	Not collected	Not collected	Not collected	Not collected	Not collected	Not collected					N/A	Sanaria Inc.	Private		ND	ND	ND	ND	ND	ND	ND	ND	ND	ND	ND	ND	ND	ND	Not collected	Not collected	Not collected	Not collected	Not collected	Not collected	Probably yes	Not indicated	Not indicated	Some concerns	Wild-type		Yes	Not indicated	Not indicated	7.03								Some concerns	not included in data by arm	not included in data by publication	NaN	NaN	NaN	NaN	NaN	NaN											NaN	NaN		1		FALSE
SK	JAP	NCT02014870		https://clinicaltrials.gov/ct2/show/NCT02014870	A Phase I, Open-label, Ascending Dose Study to Determine the Safety and Reactogenicity of a Wild Type Seasonal A/California/ H1N1 2009 Influenza Challenge Virus in Healthy Volunteers, Following a Single Intranasal Administration	Influenza viruses	Completed	2013-12-18			2013-12-18	2013-06-30	2013-10-31	Actual	2013-10-31	Actual	Interventional	FALSE	3	29	Actual	18	45	ND	ND	ND	ND	ND	ND	ND	ND	ND	ND	2	2	Immune Targeting Systems Ltd	Not collected	Not collected	Not collected	Not collected	Not collected	Not collected	Not collected	Not collected	Not collected	Not collected	Not collected	Not collected	Not collected					N/A	Immune Targeting Systems Ltd	Private		ND	ND	ND	ND	ND	ND	ND	ND	ND	ND	ND	ND	ND	ND	Not collected	Not collected	Not collected	Not collected	Not collected	Not collected	Probably yes	Not indicated	Not indicated	Some concerns	Wild-type		Yes	Not indicated	Not indicated	8.93								Some concerns	not included in data by arm	not included in data by publication	NaN	NaN	NaN	NaN	NaN	NaN											NaN	NaN		1		FALSE
SK	JAP	NCT02015091		https://clinicaltrials.gov/ct2/show/NCT02015091	VRC 314: A Phase 1, Open-Label, Clinical Trial With Experimental Controlled Human Malaria Infections (CHMI) to Evaluate Safety and Durability of Protection Following Intravenous and Intramuscular Administration of PFSPZ Vaccine in Malaria-Naive Adults	Plasmodium spp.	Completed	2013-12-19			2019-12-17	2013-12-12	2015-05-01	Actual	2016-09-08	Actual	Interventional	FALSE	4	141	Actual	18	45	ND	ND	ND	ND	ND	ND	ND	ND	ND	ND	3	0	National Institutes of Health Clinical Center (CC)	Not collected	Not collected	Not collected	Not collected	Not collected	Not collected	Not collected	Not collected	Not collected	Not collected	Not collected	Not collected	Not collected					N/A	National Institute of Allergy and Infectious Diseases (NIAID)	Public		ND	ND	ND	ND	ND	ND	ND	ND	ND	ND	ND	ND	ND	ND	Not collected	Not collected	Not collected	Not collected	Not collected	Not collected	Probably yes	Not indicated	Not indicated	Some concerns	Wild-type		Yes	Not indicated	Not indicated	8.92								Some concerns	not included in data by arm	not included in data by publication	NaN	NaN	NaN	NaN	NaN	NaN											NaN	NaN		1		FALSE
SK	JAP	NCT01441167		https://clinicaltrials.gov/ct2/show/NCT01441167	VRC 312: A Phase 1, Open-Label, Dose-Escalation Clinical Trial With Experimental Challenge to Evaluate Intravenous Administration of the PfSPZ Vaccine in Malaria-Naive Adults	Plasmodium spp.	Completed	2011-09-27			2018-07-05	2011-09-14	2013-06-05	Actual	2013-06-05	Actual	Interventional	FALSE	5	64	Actual	18	45	ND	ND	ND	ND	ND	ND	ND	ND	ND	ND	4	1	National Institutes of Health Clinical Center (CC)	Not collected	Not collected	Not collected	Not collected	Not collected	Not collected	Not collected	Not collected	Not collected	Not collected	Not collected	Not collected	Not collected					N/A	National Institute of Allergy and Infectious Diseases (NIAID)	Public		ND	ND	ND	ND	ND	ND	ND	ND	ND	ND	ND	ND	ND	ND	Not collected	Not collected	Not collected	Not collected	Not collected	Not collected	Probably no	Not indicated	Not indicated	Some concerns	Wild-type		No	Not indicated	Not indicated	11.15								Some concerns	not included in data by arm	not included in data by publication	NaN	NaN	NaN	NaN	NaN	NaN											NaN	NaN		1		FALSE
SK	JAP	NCT02473224		https://clinicaltrials.gov/ct2/show/NCT02473224	Phase I Study to Determine the Optimal Human Dose for GII.2 Norovirus (Snow Mountain) Challenge Studies	Norovirus	Completed	2015-06-16			2018-12-07	2015-10-28	2018-11-27	Actual	2018-11-27	Actual	Interventional	FALSE	4	44	Actual	18	49	ND	ND	ND	ND	ND	ND	ND	ND	ND	ND	0	0	National Institute of Allergy and Infectious Diseases (NIAID)	Not available	Not available	Not available	Not available	Not available	Not available	Not available	Not available	Not available	Not available	Not available	Not available	Not available					N/A	National Institute of Allergy and Infectious Diseases (NIAID)	Public		ND	ND	ND	ND	ND	ND	ND	ND	ND	ND	ND	ND	ND	ND	Not collected	Not collected	Not collected	Not collected	Not collected	Not collected	Probably yes	Not indicated	Not indicated	Some concerns	Wild-type		Yes	Not indicated	Not indicated	7.43								Some concerns	not included in data by arm	not included in data by publication	NaN	NaN	NaN	NaN	NaN	NaN											NaN	NaN				FALSE
SK	JAP	NCT02433652		https://clinicaltrials.gov/ct2/show/NCT02433652	A Phase 1 Evaluation of the Safety and Protective Efficacy of a Single Dose of a Trivalent Live Attenuated Dengue Vaccine to Protect Against Infection With DENV-2	Dengue virus	Completed	2015-05-05			2018-02-28	2015-09-30	2016-11-30	Actual			Interventional	FALSE	2	24	Anticipated	18	50	ND	ND	ND	ND	ND	ND	ND	ND	ND	ND	0	0	National Institute of Allergy and Infectious Diseases (NIAID)	Not available	Not available	Not available	Not available	Not available	Not available	Not available	Not available	Not available	Not available	Not available	Not available	Not available					N/A	National Institute of Allergy and Infectious Diseases (NIAID)	Public		ND	ND	ND	ND	ND	ND	ND	ND	ND	ND	ND	ND	ND	ND	Not collected	Not collected	Not collected	Not collected	Not collected	Not collected	Probably no	Not indicated	Not indicated	Some concerns	Attenuated		No	Not indicated	Not indicated	7.55								Some concerns	not included in data by arm	not included in data by publication	NaN	NaN	NaN	NaN	NaN	NaN											NaN	NaN				FALSE
SK	JAP	NCT01500980		https://clinicaltrials.gov/ct2/show/NCT01500980	Infection-Treatment-Vaccination for Plasmodium Falciparum	Plasmodium spp.	Completed	2011-12-29			2012-12-13	2011-12-31	2012-07-31	Actual	2012-11-30	Actual	Interventional	FALSE	5	36	Actual	18	50	ND	ND	ND	ND	ND	ND	ND	ND	ND	ND	1	1	Seattle Children's Research Institute (SCRI)	Not collected	Not collected	Not collected	Not collected	Not collected	Not collected	Not collected	Not collected	Not collected	Not collected	Not collected	Not collected	Not collected					N/A	Seattle Children's Research Institute (SCRI)	Private		ND	ND	ND	ND	ND	ND	ND	ND	ND	ND	ND	ND	ND	ND	Not collected	Not collected	Not collected	Not collected	Not collected	Not collected	Probably yes	Not indicated	Not indicated	Some concerns	Wild-type		Yes	Not indicated	Not indicated	10.9								Some concerns	not included in data by arm	not included in data by publication	NaN	NaN	NaN	NaN	NaN	NaN											NaN	NaN		1		FALSE
SK	JAP	NCT02372175		https://clinicaltrials.gov/ct2/show/NCT02372175	Phase One, Open Label, Assessment of a Dengue-1-Virus-Live Virus Human Challenge - (DENV-1-LVHC) Virus Strain	Dengue virus	Completed	2015-02-26			2019-07-15	2015-10-31	2019-06-28	Actual	2019-06-28	Actual	Interventional	FALSE	3	27	Actual	18	45	ND	ND	ND	ND	ND	ND	ND	ND	ND	ND	1	1	U.S. Army Medical Research and Development Command	Not collected	Not collected	Not collected	Not collected	Not collected	Not collected	Not collected	Not collected	Not collected	Not collected	Not collected	Not collected	Not collected					N/A	U.S. Army Medical Research and Development Command	Public		ND	ND	ND	ND	ND	ND	ND	ND	ND	ND	ND	ND	ND	ND	Not collected	Not collected	Not collected	Not collected	Not collected	Not collected	Probably no	Not indicated	Not indicated	Some concerns	Attenuated		No	Not indicated	Not indicated	7.73								Some concerns	not included in data by arm	not included in data by publication	NaN	NaN	NaN	NaN	NaN	NaN											NaN	NaN		1		FALSE
SK	JAP	NCT01605786		https://clinicaltrials.gov/ct2/show/NCT01605786	Phase I and IIa Trial for Assessment of Safety, Immunogenicity (Phase Ia) and Efficacy (Phase IIa) Against Sporozoite Challenge of P. Falciparum Pre-Erythrocytic and Blood Stage (PfPEBS-LSP) Malaria Vaccine Candidate	Plasmodium spp.	Unknown status	2012-05-25			2012-05-25	2012-05-31	2013-05-31	Anticipated	2013-08-31	Anticipated	Interventional	FALSE	3	36	Anticipated	18	44	ND	ND	ND	ND	ND	ND	ND	ND	ND	ND	0	0	Vac4All	Not available	Not available	Not available	Not available	Not available	Not available	Not available	Not available	Not available	Not available	Not available	Not available	Not available					N/A	Vac4All, EMVDA programme of the European Commission	Private		ND	ND	ND	ND	ND	ND	ND	ND	ND	ND	ND	ND	ND	ND	Not collected	Not collected	Not collected	Not collected	Not collected	Not collected	Probably yes	Not indicated	Not indicated	Some concerns	Wild-type		Yes	Not indicated	Not indicated	10.49								Some concerns	not included in data by arm	not included in data by publication	NaN	NaN	NaN	NaN	NaN	NaN											NaN	NaN				FALSE
SK	JAP	NCT01540903		https://clinicaltrials.gov/ct2/show/NCT01540903	Controlled Human Malaria Infection by Intradermal Injection of Plasmodium Falciparum Sporozoites (PfSPZ Challenge)in Tanzanian Adults	Plasmodium spp.	Completed	2012-02-29			2014-09-10	2012-02-29	2012-09-30	Actual	2013-08-31	Actual	Interventional	FALSE	3	30	Actual	20	35	ND	ND	ND	ND	ND	ND	ND	ND	ND	ND	1	1	Sanaria Inc.	Not collected	Not collected	Not collected	Not collected	Not collected	Not collected	Not collected	Not collected	Not collected	Not collected	Not collected	Not collected	Not collected					N/A	GlaxoSmithKline	Private		ND	ND	ND	ND	ND	ND	ND	ND	ND	ND	ND	ND	ND	ND	Not collected	Not collected	Not collected	Not collected	Not collected	Not collected	Probably yes	Not indicated	Not indicated	Some concerns	Wild-type		Yes	Not indicated	Not indicated	10.73								Some concerns	not included in data by arm	not included in data by publication	NaN	NaN	NaN	NaN	NaN	NaN											NaN	NaN		1		FALSE
SK	JAP	NCT01556945		https://clinicaltrials.gov/ct2/show/NCT01556945	Phase I/IIa Safety, Immunogenicity, and Preliminary Efficacy of an Administration Schedule of FMP1 and SmithKlineBeecham Biologicals' Candidate Malaria Vaccine RTS,S Each Adjuvanted With SBAS2, Given Concomitantly in Separate Injections	Plasmodium spp.	Completed	2012-03-19			2014-05-02	2001-04-30	2002-02-28	Actual			Interventional	FALSE	5	72	Actual	18	45	ND	ND	ND	ND	ND	ND	ND	ND	ND	ND	0	0	U.S. Army Medical Research and Development Command	Not available	Not available	Not available	Not available	Not available	Not available	Not available	Not available	Not available	Not available	Not available	Not available	Not available					N/A	U.S. Army Medical Research and Development Command	Public		ND	ND	ND	ND	ND	ND	ND	ND	ND	ND	ND	ND	ND	ND	Not collected	Not collected	Not collected	Not collected	Not collected	Not collected	Probably yes	Not indicated	Not indicated	Some concerns	Wild-type		Yes	Not indicated	Not indicated	10.68								Some concerns	not included in data by arm	not included in data by publication	NaN	NaN	NaN	NaN	NaN	NaN											NaN	NaN				FALSE
SK	JAP	NCT01624961		https://clinicaltrials.gov/ct2/show/NCT01624961	Controlled Human Malarial Infection by Intravenous Injection of Plasmodium Falciparum Sporozoites in Non-Immune Adults	Plasmodium spp.	Completed	2012-06-21			2016-04-04	2012-06-30	2012-10-31	Actual	2013-02-28	Actual	Interventional	FALSE	5	30	Actual	18	45	ND	ND	ND	ND	ND	ND	ND	ND	ND	ND	2	0	Sanaria Inc.	Not collected	Not collected	Not collected	Not collected	Not collected	Not collected	Not collected	Not collected	Not collected	Not collected	Not collected	Not collected	Not collected					N/A	Sanaria Inc.	Private		ND	ND	ND	ND	ND	ND	ND	ND	ND	ND	ND	ND	ND	ND	Not collected	Not collected	Not collected	Not collected	Not collected	Not collected	Probably yes	Not indicated	Not indicated	Some concerns	Wild-type		Yes	Not indicated	Not indicated	10.42								Some concerns	not included in data by arm	not included in data by publication	NaN	NaN	NaN	NaN	NaN	NaN											NaN	NaN		1		FALSE
SK	JAP	NCT04182490		https://clinicaltrials.gov/ct2/show/NCT04182490	A Phase 2 Randomized, Double-Blind, Placebo-Controlled, Single Dose Regimen Study of LMN-101 in Healthy Volunteers Challenged With Campylobacter Jejuni	Campylobacter jejuni	Completed	2019-12-02			2022-11-17	2022-02-21	2022-10-04	Actual	2022-10-04	Actual	Interventional	FALSE	2	42	Actual	18	50	ND	ND	ND	ND	ND	ND	ND	ND	ND	ND	0	0	Lumen Bioscience, Inc.	Not available	Not available	Not available	Not available	Not available	Not available	Not available	Not available	Not available	Not available	Not available	Not available	Not available					N/A	Lumen Bioscience, Inc.	Private		ND	ND	ND	ND	ND	ND	ND	ND	ND	ND	ND	ND	ND	ND	Not collected	Not collected	Not collected	Not collected	Not collected	Not collected	Probably no	Not indicated	Not indicated	Some concerns	Wild-type		No	Not indicated	Not indicated	2.97								Some concerns	not included in data by arm	not included in data by publication	NaN	NaN	NaN	NaN	NaN	NaN											NaN	NaN				FALSE
SK	JAP	NCT01465048	Sheehy 2013	https://clinicaltrials.gov/ct2/show/NCT01465048	A Pilot Study to Optimise Controlled Human Malaria Infections Using Plasmodium Falciparum Sporozoites Administered by Needle and Syringe	Plasmodium spp.	Completed	2011-11-04	2013-05-28	571	2013-06-24	2011-10-31	2012-02-29	Actual	2013-02-28	Actual	Interventional	TRUE	3	18	Actual	18	45	18	18	14	14	0	7	ND	6	TRUE	TRUE	3	3	University of Oxford	18	18	18	14	14	0	0	13	17	0	6	TRUE		6		0	0	N/A	University of Oxford	Public	7/14 infected participants with AE according to CT. 7/14 participants with AE according to Figure S1 in associated publication. However, "9/14 experienced at least one AE post challenge that was severe in intensity" according to publication. Also, 17/18 participants developed symptoms according to Figure S1 in publication. The text is unclear, only mentioning 1/14 of infected participants who didn't develop symptoms	7	7	ND	ND	7	7	N/A	N/A	ND	ND	13	17	N/A	N/A	All volunteers were called daily on days 2–5 post CHMI (C+2–5) to enquire as to adverse events and use of medications. As in previous mosquito bite CHMI studies at our centre, volunteers were reviewed in clinic on dC+6 in the evening and then twice a day, morning and evening between dC+7 and dC+14. Undiagnosed volunteers were reviewed once a day in the morning between dC+15 and C+21.	98	98	At each visit, blood was sampled for microscopy and qPCR, physical observations performed and AEs solicited.	Not collected	Not collected	Probably yes	Probably no	Probably no	Low risk	Wild-type		Yes	No	No	11.05					Probably yes	Probably no	Probably no	Low risk	DT	DT	18	18	14	14	7	NaN					10		6	10			0	0	1	1		TRUE			0
SK	JAP	NCT01475305		https://clinicaltrials.gov/ct2/show/NCT01475305	A Phase 1 Randomized, Placebo-controlled, Double-blind Study to Evaluate the Safety and Efficacy of MEDI-557 in Healthy Adults Intranasally Challenged With Respiratory Syncytial Virus (RSV)	Respiratory syncytial virus	Terminated	2011-11-21	2017-07-21	2069	2017-07-21	2011-10-20	2011-12-03	Actual	2012-12-13	Actual	Interventional	TRUE	2	7	Actual	18	45	7	7	4	4	1	7	ND	33	TRUE	TRUE	0	0	MedImmune LLC	Not available	Not available	Not available	Not available	Not available	Not available	Not available	Not available	Not available	Not available	Not available	Not available	Not available		7		1	N/A	Medimmune, LLC	Private	there seems to be a mistake in 21. secondary outcome measure data, as it says all 7 participants had "treatment-emergent serious adverse events" (TESAE) but only 1 had "treatment-emergent adverse event" (TEAE). The rest of the data suggest that it's the other way round	7	7	ND	ND	ND	ND	N/A	N/A	ND	ND	ND	ND	ND	ND	ND	362	362	ND	1 SAE was observed; 1 SAE was due to rhadomyolysis, the cause was not attributed	ND	Probably yes	Probably yes	Probably no	High risk	Wild-type		Yes	Yes	No	11	7		4		Not indicated	Not indicated	Not indicated	High risk	DT	DT	7	NaN	4	NaN	7	NaN						7			7	7	1	NaN		1		TRUE			14.2857
SK	JAP	NCT01857869	Regules 2016	https://clinicaltrials.gov/ct2/show/NCT01857869	Efficacy, Safety and Immunogenicity Study of GSK Biologicals' Candidate Malaria Vaccine 257049 in the Sporozoite Challenge Model in Healthy Malaria-na√Øve Adults	Plasmodium spp.	Completed	2013-05-20	2018-12-26	2046	2019-06-26	2013-05-20	2014-03-24	Actual	2014-12-16	Actual	Interventional	TRUE	3	64	Actual	18	50	58	58	34	34	1	63	0	30	TRUE	TRUE	2	1	GlaxoSmithKline	63	58	58	34	34	1	1	34	34	ND	30	TRUE	TRUE		29			N/A	GlaxoSmithKline	Private	publication does not list AEs related to challenge, only related to vaccination	63	63	41	41	50	50	unclear	unclear	34	34	ND	ND	ND	ND	ND	30	105	ND	1 SAE was observed; 1 SAE was due alcohol poisoning and determined unrelated to vaccination	0	Probably yes	Probably yes	Probably yes	High risk	Wild-type	SAE was due to alcohol intoxication	Yes	Yes	Yes	9.51					Yes	Probably yes	Probably no	High risk	DT	DT	58	58	34	34	63	34			1			29			29	29	1	1	1	1	1	TRUE			1.5625					1
SK	DT	NCT03172975		https://clinicaltrials.gov/ct2/show/NCT03172975	Phase 2 Study to Assess the Safety, Efficacy and Immunogenicity of Na-GST-1/Alhydrogel Co-administered With Different Toll-Like Receptor Agonists in Hookworm- Na√Øve Adults	Necator americanus	Active, not recruiting	2017-06-01			2023-04-06	2018-03-01	2023-04-30	Anticipated	2024-04-30	Anticipated	Interventional	FALSE	4	39	Actual	18	45	ND	ND	ND	ND	ND	ND	ND		ND	ND	0	0	Baylor College of Medicine	Not available	Not available	Not available	Not available	Not available	Not available	Not available	Not available	Not available	Not available	Not available	Not available	Not available						Baylor College of Medicine	Private		ND	ND	ND	ND	ND	ND	ND	ND							Not collected	Not collected	Not collected	Not collected	Not collected	Not collected	Probably yes	Not indicated	Not indicated	Some concerns	Wild-type		Yes	Not indicated	Not indicated	5.47								Some concerns	not included in data by arm	not included in data by publication	NaN	NaN	NaN	NaN	NaN	NaN											NaN	NaN				FALSE
SK	JAP	NCT02709278		https://clinicaltrials.gov/ct2/show/NCT02709278	A Clinical Challenge Trial to Evaluate Controlled Human Infection With BCG Administered by the Aerosol Inhaled Route Compared With the Intradermal Route in Healthy, BCG-na√Øve, UK Adult Volunteers	BCG	Completed	2016-03-16			2019-10-30	2016-03-07	2019-05-09	Actual	2019-05-09	Actual	Interventional	FALSE	9	46	Actual	18	50	ND	ND	ND	ND	ND	ND	ND	ND	ND	ND	0	0	University of Oxford	Not available	Not available	Not available	Not available	Not available	Not available	Not available	Not available	Not available	Not available	Not available	Not available	Not available					N/A		Public		ND	ND	ND	ND	ND	ND	ND	ND	ND	ND	ND	ND	ND	ND	Not collected	Not collected	Not collected	Not collected	Not collected	Not collected	Probably no	Not indicated	Not indicated	Some concerns	Attenuated		No	Not indicated	Not indicated	6.68								Some concerns	not included in data by arm	not included in data by publication	NaN	NaN	NaN	NaN	NaN	NaN											NaN	NaN				FALSE
SK	JAP	NCT01971255		https://clinicaltrials.gov/ct2/show/NCT01971255	Evaluation of Anti-Hemagglutinin Antibodies as a Correlate of Protection in an H1N1 Influenza Healthy Human Challenge Model	Influenza viruses	Completed	2013-10-29	2017-04-24	1273	2017-04-24	2013-09-30	2015-09-30	Actual	2015-09-30	Actual	Interventional	TRUE	2	74	Actual	18	50	65	65	35	35	0	14	0	15	TRUE	TRUE	5	2	National Institutes of Health Clinical Center (CC)	ND	ND	ND	ND	ND	ND	ND	ND	ND	ND	ND	ND	ND		14		0	N/A	National Institute of Allergy and Infectious Diseases	Public		14	14	ND	ND	ND	ND	N/A	N/A	ND	ND	ND	ND	ND	ND	ND	ND	ND	ND	Not collected	Not collected	Probably yes	Probably yes	Probably no	High risk	Wild-type	Memoli 2020 technically reports some data, but it's poorly matched with the data reported in the CT record. We'll cite this in our discussion of limitations (specifically when it comes to identifying articles that are listed in the record, and recognizing that better articles may not be listed, such as Memoli 2016 included in previous review).	Yes	Yes	No	9.06	65		35		Not indicated	Not indicated	Not indicated	High risk	DT	DT	65	NaN	35	NaN	14	NaN						14			14	14	0	NaN		1		TRUE			0
SK	JAP	NCT01710111		https://clinicaltrials.gov/ct2/show/NCT01710111	Evaluating Modes of Influenza Transmission Using a Human Challenge Model	Influenza viruses	Completed	2012-10-18			2014-01-15	2013-01-31	2013-07-31	Actual	2013-07-31	Actual	Interventional	FALSE	2	127	Actual	18	45	ND	ND	ND	ND	ND	ND	ND	ND	ND	ND	1	1	University of Nottingham	Not collected	Not collected	Not collected	Not collected	Not collected	Not collected	Not collected	Not collected	Not collected	Not collected	Not collected	Not collected	Not collected					N/A	University of Nottingham	Public		ND	ND	ND	ND	ND	ND	ND	ND	ND	ND	ND	ND	ND	ND	Not collected	Not collected	Not collected	Not collected	Not collected	Not collected	Probably no	Not indicated	Not indicated	Some concerns	Wild-type		No	Not indicated	Not indicated	10.09								Some concerns	not included in data by arm	not included in data by publication	NaN	NaN	NaN	NaN	NaN	NaN											NaN	NaN		1		FALSE
SK	JAP	NCT02111772		https://clinicaltrials.gov/ct2/show/NCT02111772	Evaluating the Asthmatic Response to an Experimental Infection With Rhinovirus in the Atopic Host	Rhinovirus	Completed	2014-04-11	2018-05-29	1509	2018-07-09	2013-09-01	2017-04-20	Actual	2017-04-27	Actual	Interventional	TRUE	2	26	Actual	18	40	26	26	ND	ND	0	3	0	3	TRUE		0	0	University of Virginia	Not collected	Not collected	Not collected	Not collected	Not collected	Not collected	Not collected	Not collected	Not collected	Not collected	Not collected	Not collected	Not collected		3		0	N/A	National Institute of Allergy and Infectious Diseases (NIAID)	Public		3	3	ND	ND	ND	ND	N/A	N/A	ND	ND	ND	ND	ND	ND	ND	1825	1825	ND	Not collected	Not collected	Probably yes	Probably no	Probably no	Low risk	Wild-type		Yes	No	No	8.61	26				Not indicated	Not indicated	Not indicated	Low risk	DT	DT	26	NaN	NaN	NaN	3	NaN						3			3	3	0	NaN		1		TRUE			0
JP	DT	NCT04174560		https://clinicaltrials.gov/ct2/show/NCT04174560	Phase I Study to Determine the Optimal Human Challenge Dose for Norovirus GII.4 CIN-3 Batch No.: 01-16C3	Norovirus	Recruiting	2019-11-22			2023-04-14	2022-01-14	2023-08-08	Anticipated	2023-08-08	Anticipated	Interventional	FALSE	3	48	Anticipated	18	49	ND	ND	ND	ND	ND	ND	ND		ND	ND	0	0	National Institute of Allergy and Infectious Diseases (NIAID)	Not available	Not available	Not available	Not available	Not available	Not available	Not available	Not available	Not available	Not available	Not available	Not available	Not available						National Institute of Allergy and Infectious Diseases (NIAID)	Public		ND	ND	ND	ND	ND	ND	ND	ND	ND	ND	ND	ND	ND	ND	Not collected	Not collected	Not collected	Not collected	Not collected	Not collected	Probably no	Not indicated	Not indicated	Some concerns	Wild-type		No	Not indicated	Not indicated	2.99								Some concerns	not included in data by arm	not included in data by publication	NaN	NaN	NaN	NaN	NaN	NaN											NaN	NaN				FALSE
JP	JAP	NCT03596827		https://clinicaltrials.gov/ct2/show/NCT03596827	The Protective Immune Response to Attenuated Enterotoxigenic Escherichia Coli Infection in Healthy Human Subjects: A Pilot Study	Escherichia coli	Completed	2018-07-24			2019-03-20	2018-09-26	2018-11-13	Actual	2019-02-28	Actual	Interventional	FALSE	5	30	Actual	18	55	ND	ND	ND	ND	ND	ND	ND	ND	ND	ND	2	0	NIZO Food Research	Not collected	Not collected	Not collected	Not collected	Not collected	Not collected	Not collected	Not collected	Not collected	Not collected	Not collected	Not collected	Not collected					N/A	NIZO Food Research	Private		ND	ND	ND	ND	ND	ND	ND	ND	ND	ND	ND	ND	ND	ND	Not collected	Not collected	Not collected	Not collected	Not collected	Not collected	Probably yes	Not indicated	Not indicated	Some concerns	Wild-type		Yes	Not indicated	Not indicated	4.33								Some concerns	not included in data by arm	not included in data by publication	NaN	NaN	NaN	NaN	NaN	NaN											NaN	NaN		1		FALSE
JP	JAP	NCT01783340		https://clinicaltrials.gov/ct2/show/NCT01783340	Immunization With Plasmodium Falciparum Sporozoites Under Chloroquine or Chloroquine/Azithromycin Prophylaxis	Plasmodium spp.	Withdrawn	2013-02-04			2014-11-13	2013-04-30	2013-12-31	Anticipated	2014-04-30	Anticipated	Interventional	FALSE	3	0	Actual	18	35	ND	ND	ND	ND	ND	ND	ND	ND	ND	ND	1	0	Radboud University Medical Center	Not collected	Not collected	Not collected	Not collected	Not collected	Not collected	Not collected	Not collected	Not collected	Not collected	Not collected	Not collected	Not collected					N/A	Radboud University Medical Center	Public		ND	ND	ND	ND	ND	ND	ND	ND	ND	ND	ND	ND	ND	ND	Not collected	Not collected	Not collected	Not collected	Not collected	Not collected	Probably yes	Not indicated	Not indicated	Some concerns	Wild-type		Yes	Not indicated	Not indicated	9.79								Some concerns	not included in data by arm	not included in data by publication	NaN	NaN	NaN	NaN	NaN	NaN											NaN	NaN		1		FALSE
JP	JAP	NCT05361499		https://clinicaltrials.gov/ct2/show/NCT05361499	A Controlled Human Pneumococcal Infection Model (PIM) Study	Streptococcus pneumoniae	Completed	2022-05-04			2023-02-22	2022-05-31	2023-02-16	Actual	2023-02-16	Actual	Interventional	FALSE	1	20	Actual	18	49	ND	ND	ND	ND	ND	ND	ND	ND	ND	ND	0	0	Radboud University Medical Center	Not available	Not available	Not available	Not available	Not available	Not available	Not available	Not available	Not available	Not available	Not available	Not available	Not available					N/A	Radboud University Medical Center	Public		ND	ND	ND	ND	ND	ND	ND	ND	ND	ND	ND	ND	ND	ND	Not collected	Not collected	Not collected	Not collected	Not collected	Not collected	Probably no	Not indicated	Not indicated	Some concerns	Wild-type		No	Not indicated	Not indicated	0.55								Some concerns	not included in data by arm	not included in data by publication	NaN	NaN	NaN	NaN	NaN	NaN											NaN	NaN				FALSE
DAK	JAP	NCT02174978		https://clinicaltrials.gov/ct2/show/NCT02174978	Phase 1 Clinical Trial With Controlled Human Malaria Infection (CHMI) Open-label Dose Safety, Reactogenicity, Immunogenicity, and Efficacy of the Vaccine Candidate Plasmodium Falciparum Malaria Protein (FMP012), Administered Intramuscularly With AS01B Adjuvant System in Healthy Malaria-Na√Øve Adults	Plasmodium spp.	Completed	2014-06-26			2017-10-13	2014-08-31	2015-06-30	Actual	2015-10-31	Actual	Interventional	FALSE	3	39	Actual	18	50	ND	ND	ND	ND	ND	ND	ND	ND	ND	ND	0	0	U.S. Army Medical Research and Development Command	Not available	Not available	Not available	Not available	Not available	Not available	Not available	Not available	Not available	Not available	Not available	Not available	Not available					N/A		Public		ND	ND	ND	ND	ND	ND	ND	ND	ND	ND	ND	ND	ND	ND	Not collected	Not collected	Not collected	Not collected	Not collected	Not collected	Probably no	Not indicated	Not indicated	Some concerns	Wild-type		No	Not indicated	Not indicated	8.41								Some concerns	not included in data by arm	not included in data by publication	NaN	NaN	NaN	NaN	NaN	NaN											NaN	NaN				FALSE
DAK	JAP	NCT01922856		https://clinicaltrials.gov/ct2/show/NCT01922856	A Phase 2b Controlled Efficacy Study of Intradermally Delivered ETEC Fimbrial Tip Adhesin Vaccine Against Experimental Challenge With ETEC H10407 in Healthy Adult Volunteers	Escherichia coli	Completed	2013-08-14			2017-07-06	2013-09-19	2016-02-06	Actual	2016-07-14	Actual	Interventional	FALSE	2	56	Actual	18	50	ND	ND	ND	ND	ND	ND	ND	ND	ND	ND	0	0	U.S. Army Medical Research and Development Command	Not available	Not available	Not available	Not available	Not available	Not available	Not available	Not available	Not available	Not available	Not available	Not available	Not available					N/A	Results have been submitted 4 times, most recently in July (returned back in August)	Public		ND	ND	ND	ND	ND	ND	ND	ND	ND	ND	ND	ND	ND	ND	Not collected	Not collected	Not collected	Not collected	Not collected	Not collected	Probably no	Not indicated	Not indicated	Some concerns	Wild-type		No	Not indicated	Not indicated	9.27								Some concerns	not included in data by arm	not included in data by publication	NaN	NaN	NaN	NaN	NaN	NaN											NaN	NaN				FALSE
DAK	JAP	NCT03883113		https://clinicaltrials.gov/ct2/show/NCT03883113	Efficacy of MVA-NP+M1 in the Influenza H3N2 Human Challenge Model	Influenza viruses	Completed	2019-03-20	2021-03-18	729	2021-03-18	2019-06-03	2019-12-16	Actual	2020-04-17	Actual	Interventional	TRUE	2	145	Actual	18	55	118	118	72	72	2	unclear	0	56	TRUE		0	0	Vaccitech (UK) Limited	Not available	Not available	Not available	Not available	Not available	Not available	Not available	Not available	Not available	Not available	Not available	Not available	Not available		57		2	N/A		Private		57	105	54	54	51	51	N/A	N/A	ND	ND	ND	ND	ND	ND	ND	24	194	number of individual AEs is given, but number of volunteers with soliticied AEs is not given	2 SAEs; 1 SAE was stillbirth, 1 SAE was acute psychosis. Both were not attirbuted to challenge	0	Probably yes	Probably yes	Probably no	High risk	Wild-type		Yes	Yes	No	3.67	118		72		Not indicated	Not indicated	Not indicated	High risk	DT	DT	118	NaN	72	NaN	NaN	NaN						105			57	105	2	NaN		1		TRUE			1.37931
JL	DT	NCT04788862		https://clinicaltrials.gov/ct2/show/NCT04788862	Open Label Trial to Establish a Blood-stage Controlled Human Malaria Infection Model and Determine Its Safety in Healthy Tanzanian Adults With Varying Prior Exposure to P. Falciparum	Plasmodium spp.	Recruiting	2021-03-09			2022-09-06	2022-07-26	2023-01-27	Anticipated	2023-01-27	Anticipated	Interventional	FALSE	2	12	Anticipated	18	35	ND	ND	ND	ND	ND	ND	ND	ND	ND	ND	0	0	University of Oxford	Not available	Not available	Not available	Not available	Not available	Not available	Not available	Not available	Not available	Not available	Not available	Not available	Not available					N/A		Public		ND	ND	ND	ND	ND	ND	ND	ND	ND	ND	ND	ND	ND	ND	Not collected	Not collected	Not collected	Not collected	Not collected	Not collected	Probably no	Not indicated	Not indicated	Some concerns	Wild-type		No	Not indicated	Not indicated	1.7								Some concerns	not included in data by arm	not included in data by publication	NaN	NaN	NaN	NaN	NaN	NaN											NaN	NaN				FALSE
JL	DT	NCT02262819		https://clinicaltrials.gov/ct2/show/NCT02262819	Human Immunity Against Staphylococcus Aureus Skin Infection	Staphylococcus aureus	Completed	2014-10-13			2021-03-30	2014-10-10	2019-04-24	Actual	2019-04-24	Actual	Interventional	FALSE		49	Actual	2	65	ND	ND	ND	ND					ND		2	2	National Institutes of Health Clinical Center (CC)	Not collected	Not collected	Not collected	Not collected	Not collected	Not collected	Not collected	Not collected	Not collected	Not collected	Not collected	Not collected	Not collected						National Institute of Allergy and Infectious Diseases	Public		ND	ND	ND	ND	ND	ND	ND	ND	ND	ND	ND	ND	ND	ND	Not collected	Not collected	Not collected	Not collected	Not collected	Not collected	Probably no	Not indicated	Not indicated	Some concerns	Wild-type		No	Not indicated	Not indicated	8.11								Some concerns	not included in data by arm	not included in data by publication	NaN	NaN	NaN	NaN	NaN	NaN											NaN	NaN		1		FALSE
DT	JAP	NCT01661933	Daveson 2011	https://clinicaltrials.gov/ct2/show/NCT01661933	Combining Necator Americanus With Trace Gluten to Restore Tolerance in Coeliac Disease: a Pilot Clinical and a Detailed in Vitro Immunological Study.	Necator americanus	Completed	2012-08-10	2014-10-13	794	2014-10-20	2012-08-31	2014-03-31	Actual	2014-03-31	Actual	Interventional	TRUE	1	12	Actual	18		12	12	12	12	0	2	ND	2	TRUE		1	1	The Prince Charles Hospital	ND	ND	ND	ND	ND	ND	ND	ND	ND	ND	ND	ND	Not discussed		2		0	N/A	The Prince Charles Hospital	Public		2	2	ND	ND	ND	ND	ND	ND	ND	ND	ND	ND	ND	ND	ND	ND	ND	ND	Not collected	Not collected	Probably yes	Probably no	Probably no	Low risk	Wild-type		Yes	No	No	10.28	12		12		Not indicated	Not indicated	Not indicated	Low risk	not included in data by arm	DT	12	NaN	12	NaN	2	NaN						2			2	2	0	NaN		1		TRUE			0
DT	JAP	NCT01913353	Pittman 2019	https://clinicaltrials.gov/ct2/show/NCT01913353	A Randomized, Open-label Phase III Non-inferiority Trial to Compare Indicators of Efficacy for MVA-BN¬Æ Smallpox Vaccine to ACAM2000¬Æ in 18-42 Year Old Healthy Vaccinia-na√Øve Subjects	Vaccinia virus	Completed	2013-08-01	2019-12-05	2317	2019-12-05	2015-03-31	2017-03-31	Actual	2017-08-31	Actual	Interventional	TRUE	2	440	Actual	18	42	409	409	ND	ND	8	unclear	0	23	yes		1	1	Bavarian Nordic	440	409	409	ND	ND	8	8	390	429	0	158	TRUE		207					Bavarian Nordic	Private		183	308	95	158	167	167	N/A	N/A	169	220	390	390	N/A	N/A	ND	210	266	number of individual AEs is given, but number of volunteers with soliticied AEs is not given	8 SAEs; 6 SAEs in challenge group; 1 SAE due to peritonsillar abcess, 1 SAE due to alcohol posioning, 1 SAE due to suicidal ideation, 1 SAE due to haemorrhoids, 1 SAE due to traffic accident, 1 SAE due to rhadomyolysis	0	Probably yes	Probably yes	Probably yes	High risk	Wild-type	challenge groups are Group 1, Period 3 and Group 2	Yes	Yes	Yes	9.31					Probably yes	Probably no	Probably yes	High risk	DT	DT	409	409	NaN	NaN	NaN	NaN					121		121	207			8	8	1	1		TRUE			1.81818
DT	JAP	NCT00319592		https://clinicaltrials.gov/ct2/show/NCT00319592	Randomized, Double-blind, Phase II Study of the Safety, Tolerability and Immunogenicity Following Administration of Live Attenuated JE Vaccine (ChimeriVax‚Ñ¢ JE) Compared With Mouse Brain-derived Inactivated JE Vaccine (JE VAX¬Æ).	Japanese encephalitis virus	Completed	2006-04-27	2012-08-16	2303	2012-08-20	2005-05-31	2006-09-30	Actual	2006-09-30	Actual	Interventional	TRUE	2	60	Actual	18	48	30	30	ND	ND	0	25	ND	32	yes		0	0	Sanofi	Not available	Not available	Not available	Not available	Not available	Not available	Not available	Not available	Not available	Not available	Not available	Not available			25		0	N/A	Sanofi	Private		25	25	ND	ND	ND	ND	N/A	N/A	Not available	Not available	Not available	Not available	Not available	Not available	ND	365	365	ND	Not collected	Not collected	Probably yes	Probably no	Probably yes	High risk	Attenuated		Yes	No	Yes	16.58	30				Not indicated	Not indicated	Not indicated	High risk	DT	DT	30	NaN	NaN	NaN	25	NaN						25			25	25	0	NaN		1		TRUE			0
DT	JAP	NCT00370006		https://clinicaltrials.gov/ct2/show/NCT00370006	A Phase 1 Clinical Trial to Evaluate the Safety of, and Kinetics and Magnitude of the CMV-Specific Immune Response to, Challenge With a Live Attenuated Strain of CMV (Towne) in Healthy, CMV- Seronegative, Adult Subjects Who Previously Received a CMV Immunotherapeutic Trivalent pDNA Vaccine (VCL CT02) Administered Intradermally or Intramuscularly	Cytomegalovirus	Completed	2006-08-30			2007-01-11	2006-09-30			2007-08-31		Interventional	FALSE		10		18	45	ND	ND	ND	ND	ND	ND	ND	ND	ND		0	0	University of California, San Francisco	Not available	Not available	Not available	Not available	Not available	Not available	Not available	Not available	Not available	Not available	Not available	Not available	Not available					N/A	University of California, San Francisco	Public		ND	ND	ND	ND	ND	ND	ND	ND	ND	ND	ND	ND	ND	ND	Not collected	Not collected	Not collected	Not collected	Not collected	Not collected	Probably yes	Not indicated	Not indicated	Some concerns	Attenuated		Yes	Not indicated	Not indicated	16.23								Some concerns	not included in data by arm	not included in data by publication	NaN	NaN	NaN	NaN	NaN	NaN											NaN	NaN				FALSE
DT	JAP	NCT01241201		https://clinicaltrials.gov/ct2/show/NCT01241201	A Study Proposal to Investigate the Sequels of Mucosal Inflammation Caused by ETEC Infection - the Effects of Probiotics.	Escherichia coli	Completed	2010-11-16			2011-07-21	2010-10-31	2010-12-31	Actual	2010-12-31	Actual	Interventional	FALSE	1	32	Actual	21	40	ND	ND	ND	ND	ND	ND	ND	ND	ND		1	1	TNO	Not collected	Not collected	Not collected	Not collected	Not collected	Not collected	Not collected	Not collected	Not collected	Not collected	Not collected	Not collected	Not collected					N/A	TNO	Private		ND	ND	ND	ND	ND	ND	ND	ND	ND	ND	ND	ND	ND	ND	Not collected	Not collected	Not collected	Not collected	Not collected	Not collected	Probably no	Not indicated	Not indicated	Some concerns	Wild-type		No	Not indicated	Not indicated	12.02								Some concerns	not included in data by arm	not included in data by publication	NaN	NaN	NaN	NaN	NaN	NaN											NaN	NaN		1		FALSE
DT	JAP	NCT04055454		https://clinicaltrials.gov/ct2/show/NCT04055454	A Randomized, Placebo-controlled Trial to Evaluate the Optimal Dose of MV-LASV, a New Vaccine Against LASSA Virus Infection, Regarding Safety, Tolerability & Immunogenicity in Healthy Volunteers Consisting of an Unblinded Dose Escalation & an Observer-blinded Treatment Phase	Lassa virus	Completed	2019-08-13			2022-01-24	2019-09-26	2020-03-13	Actual	2021-01-15	Actual	Interventional	FALSE	3	60	Actual	18	55	ND	ND	ND	ND				ND	ND		0	0	Themis Bioscience GmbH	Not available	Not available	Not available	Not available	Not available	Not available	Not available	Not available	Not available	Not available	Not available	Not available	Not available					N/A	Themis Bioscience GmbH	Private		ND	ND	ND	ND	ND	ND	ND	ND	ND	ND	ND	ND	ND	ND	Not collected	Not collected	Not collected	Not collected	Not collected	Not collected	Probably no	Not indicated	Not indicated	Some concerns	Attenuated		No	Not indicated	Not indicated	3.27								Some concerns	not included in data by arm	not included in data by publication	NaN	NaN	NaN	NaN	NaN	NaN											NaN	NaN				FALSE
DT	JAP	NCT00269295		https://clinicaltrials.gov/ct2/show/NCT00269295	A Randomized, Double-Blind, Placebo-Controlled, Dose Escalation, In-Patient Phase I/II Study to Determine the Safety and Immunogenicity of Ty800 in Healthy Adult Subjects	Salmonella spp.	Completed	2005-12-23			2011-06-10	2006-02-28	2007-01-31	Actual	2007-01-31	Actual	Interventional	FALSE	6	47	Actual	18	45	ND	ND	ND	ND				ND	ND		0	0	National Institute of Allergy and Infectious Diseases (NIAID)	Not available	Not available	Not available	Not available	Not available	Not available	Not available	Not available	Not available	Not available	Not available	Not available	Not available					N/A	National Institute of Allergy and Infectious Diseases	Public		ND	ND	ND	ND	ND	ND	ND	ND	ND	ND	ND	ND	ND	ND	Not collected	Not collected	Not collected	Not collected	Not collected	Not collected	Probably no	Not indicated	Not indicated	Some concerns	Wild-type		No	Not indicated	Not indicated	16.92								Some concerns	not included in data by arm	not included in data by publication	NaN	NaN	NaN	NaN	NaN	NaN											NaN	NaN				FALSE
DT	SK	NCT00356564		https://clinicaltrials.gov/ct2/show/NCT00356564	Multicentre Study to Assess Persistence of Antibodies Against Hepatitis B and Immune Response to a Hepatitis B Challenge Dose in Healthy Children 7 to 9 Years Old Previously Vaccinated With 4 Doses of GSK Biologicals' DTPa-HBV-IPV/Hib Vaccine	Hepatitis B	Completed	2006-07-26			2016-10-12	2006-07-31			2006-12-31	Actual	Interventional	FALSE		350		7	9	ND	ND	ND	ND					ND		1	1	GlaxoSmithKline	Not collected	Not collected	Not collected	Not collected	Not collected	Not collected	Not collected	Not collected	Not collected	Not collected	Not collected	Not collected	Not collected						GlaxoSmithKline	Private		ND	ND	ND	ND	ND	ND	ND	ND	ND	ND	ND	ND	ND	ND	Not collected	Not collected	Not collected	Not collected	Not collected	Not collected	Probably no	Not indicated	Not indicated	Some concerns	Attenuated		No	Not indicated	Not indicated	16.33								Some concerns	not included in data by arm	not included in data by publication	NaN	NaN	NaN	NaN	NaN	NaN											NaN	NaN		1		FALSE
DT	SK	NCT00425737		https://clinicaltrials.gov/ct2/show/NCT00425737	A Study to Assess the Efficacy, Immunogenicity and Safety of Two Doses of Oral Live Attenuated Human Rotavirus (HRV) Vaccine (Rotarix) in Healthy Infants.	Rotavirus	Completed	2007-01-23			2016-09-16	2000-08-31	2001-07-31	Actual	2001-07-31	Actual	Interventional	FALSE		405	Actual	0.12	0.23	ND	ND	ND	ND					ND		6	0	GlaxoSmithKline	Not collected	Not collected	Not collected	Not collected	Not collected	Not collected	Not collected	Not collected	Not collected	Not collected	Not collected	Not collected	Not collected						GlaxoSmithKline	Private		ND	ND	ND	ND	ND	ND	ND	ND	ND	ND	ND	ND	ND	ND	Not collected	Not collected	Not collected	Not collected	Not collected	Not collected	Probably no	Not indicated	Not indicated	Some concerns	Attenuated		No	Not indicated	Not indicated	15.83								Some concerns	not included in data by arm	not included in data by publication	NaN	NaN	NaN	NaN	NaN	NaN											NaN	NaN		1		FALSE
DT	SK	NCT05037435		https://clinicaltrials.gov/ct2/show/NCT05037435	Prospective, Randomized, Double-blind, Placebo-controlled Clinical Study of the Safety and Efficacy of the Vaccine for the Prevention of Pentavalent Live Rotavirus Infection in Healthy Subjects (Target Age of 18-45 Years Old).	Rotavirus	Completed	2021-09-08			2021-09-08	2018-06-25	2018-07-27	Actual	2018-07-27	Actual	Interventional	FALSE	2	40	Actual	18	45	ND	ND	ND	ND					ND		0	0	Limited Liability Company Pharm Aid	Not available	Not available	Not available	Not available	Not available	Not available	Not available	Not available	Not available	Not available	Not available	Not available	Not available						Limited Liability Company Pharm Aid`	Private		ND	ND	ND	ND	ND	ND	ND	ND	ND	ND	ND	ND	ND	ND	Not collected	Not collected	Not collected	Not collected	Not collected	Not collected	Probably no	Not indicated	Not indicated	Some concerns	Attenuated		No	Not indicated	Not indicated	1.2								Some concerns	not included in data by arm	not included in data by publication	NaN	NaN	NaN	NaN	NaN	NaN											NaN	NaN				FALSE
DT	JAP	NCT02754609		https://clinicaltrials.gov/ct2/show/NCT02754609	Hookworm Therapy for Coeliac Disease: A Phase 1B Safety and Dose-ranging Clinical Trial Examining Sustained Gluten Consumption in Hookworm-naive and Hookworm-infection People With Coeliac Disease	Necator americanus	Completed	2016-04-28			2020-02-13	2016-09-30	2019-10-31	Actual	2019-10-31	Actual	Interventional	FALSE	3	54	Actual	18	80	ND	ND	ND	ND				ND	ND		0	0	James Cook University, Queensland, Australia	Not available	Not available	Not available	Not available	Not available	Not available	Not available	Not available	Not available	Not available	Not available	Not available	Not available					N/A	James Cook University, Queensland, Australia	Public		ND	ND	ND	ND	ND	ND	ND	ND	ND	ND	ND	ND	ND	ND	Not collected	Not collected	Not collected	Not collected	Not collected	Not collected	Probably yes	Not indicated	Not indicated	Some concerns	Wild-type		Yes	Not indicated	Not indicated	6.56								Some concerns	not included in data by arm	not included in data by publication	NaN	NaN	NaN	NaN	NaN	NaN											NaN	NaN				FALSE
DT	JAP	NCT00469989		https://clinicaltrials.gov/ct2/show/NCT00469989	Randomised Placebo Controlled Study of Effects of Therapeutic Hookworm Infection in Asthma	Necator americanus	Completed	2007-05-07			2008-01-11	2007-01-31			2007-10-31	Actual	Interventional	FALSE		30	Anticipated	18		ND	ND	ND	ND				ND	ND		0	0	University of Nottingham	Not available	Not available	Not available	Not available	Not available	Not available	Not available	Not available	Not available	Not available	Not available	Not available	Not available					N/A	University of Nottingham	Public		ND	ND	ND	ND	ND	ND	ND	ND	ND	ND	ND	ND	ND	ND	Not collected	Not collected	Not collected	Not collected	Not collected	Not collected	Probably yes	Not indicated	Not indicated	Some concerns	Wild-type		Yes	Not indicated	Not indicated	15.55								Some concerns	not included in data by arm	not included in data by publication	NaN	NaN	NaN	NaN	NaN	NaN											NaN	NaN				FALSE
DT	JAP	NCT00919178		https://clinicaltrials.gov/ct2/show/NCT00919178	Phase I Evaluation of the Safety and Immunogenicity of rDEN4delta30 Lot# 109A, a Live Attenuated DEN4 Vaccine, in Healthy Flavivirus-na√Øve Adult Volunteers.	Dengue virus	Completed	2009-06-12			2013-01-03	2009-07-31	2010-05-31	Actual	2010-05-31	Actual	Interventional	FALSE	2	70	Actual	18	50	ND	ND	ND	ND				ND	ND		3	0	National Institute of Allergy and Infectious Diseases (NIAID)	Not collected	Not collected	Not collected	Not collected	Not collected	Not collected	Not collected	Not collected	Not collected	Not collected	Not collected	Not collected	Not collected					N/A	National Institute of Allergy and Infectious Diseases	Public		ND	ND	ND	ND	ND	ND	ND	ND	ND	ND	ND	ND	ND	ND	Not collected	Not collected	Not collected	Not collected	Not collected	Not collected	Probably yes	Not indicated	Not indicated	Some concerns	Attenuated		Yes	Not indicated	Not indicated	13.45								Some concerns	not included in data by arm	not included in data by publication	NaN	NaN	NaN	NaN	NaN	NaN											NaN	NaN		1		FALSE
JL	DT	NCT05036668		https://clinicaltrials.gov/ct2/show/NCT05036668	An Open Label Cryptosporidium Controlled Human Infection Model (CHIM) to Assess the Efficacy and Safety of ABO809 in Healthy Participants	Cryptosporidium spp.	Completed	2021-09-05			2023-02-13	2022-04-07	2022-11-07	Actual	2022-12-27	Actual	Interventional	FALSE	1	30	Actual	18	50	ND	ND	ND	ND	ND	ND	ND	ND	ND		0	0	Novartis	Not available	Not available	Not available	Not available	Not available	Not available	Not available	Not available	Not available	Not available	Not available	Not available	Not available					NA	Novartis Pharmaceuticals	Private		ND	ND	ND	ND	ND	ND	ND	ND	ND	ND	ND	ND	ND	ND	Not collected	Not collected	Not collected	Not collected	Not collected	Not collected	Probably yes	Not indicated	Not indicated	Some concerns	Wild-type		Yes	Not indicated	Not indicated	1.21								Some concerns	not included in data by arm	not included in data by publication	NaN	NaN	NaN	NaN	NaN	NaN											NaN	NaN				FALSE
JL	JAP	NCT01080716	Pitisuttithum 2016	https://clinicaltrials.gov/ct2/show/NCT01080716	Safety, Immunogenicity, and Efficacy Studies of WRSS1, a Live Attenuated Shigella Sonnei Vaccine Candidate, in Healthy Thai Adults	Shigella spp.	Completed	2010-03-04	2018-11-13	3176	2018-11-13	2010-05-31	2010-09-30	Actual	2011-12-31	Actual	Interventional	TRUE	4	30	Actual	20	40	20	20	13	13	0	18	ND	44	TRUE		1	1	U.S. Army Medical Research and Development Command	20	20	20	13	13	0	0	10	10	0	14	TRUE			8	0	0	NA	National Institute of Allergy and Infectious Diseases (NIAID), Department of Defense, U.S. Army Medical and Materiel Development Command (USAMRMC)	Public		18	18	0	0	18	18	NA	NA	0	0	10	10	NA	NA	1x per day	4 months	12 months	ND	NA	0	Probably yes	Probably yes	Probably yes	High risk	Wild-type		Yes	Yes	Yes	12.72					Probably yes	Probably yes	Probably yes	High risk	DT	DT	20	20	13	13	18	10			1			8			8	8	0	0	1	1	1	TRUE			0					1
JP	JAP	NCT02088892	Minhinnick 2016	https://clinicaltrials.gov/ct2/show/NCT02088892	A Clinical Challenge Study to Quantify BCG at the Challenge Site of Healthy Volunteers Receiving Either Intradermal BCG SSI or BCG TICE at Standard or High Dose	BCG	Completed	2014-03-17			2015-01-22	2014-03-31	2015-01-31	Actual	2015-01-31	Actual	Interventional	FALSE	5	52	Actual	18	55	ND	ND	ND	ND	ND	ND	ND	ND	ND		1	1	University of Oxford	41	41	41	40	40	Not collected	Not collected	40	40	Not collected	Not collected	Not collected	Not collected	40				N/A	University of Oxford, Aeras, University of Birmingham	Public		ND	ND	ND	ND	ND	ND	ND	ND	ND	ND	ND	ND	ND	ND	Not collected	Not collected	Not collected	Not collected	Not collected	Not collected	Probably yes	Not indicated	Not indicated	Some concerns	Attenuated	As for AEs again this paper reported it by AE type and not number of total AEs We could sum the AEs but there is no way to link them with only one person (multiple individuals may have had multiple types of AEs, confounding the data)	Yes	Not indicated	Not indicated	8.68		41		40				Some concerns	not included in data by arm	not included in data by publication	NaN	41	NaN	40	NaN	40					40		40	40			NaN	NaN		1		FALSE
JP	JAP	NCT03180801		https://clinicaltrials.gov/ct2/show/NCT03180801	Phase IIb Study of the Efficacy of FLU-v, a Broad Spectrum Influenza Vaccine in an H1N1 Influenza Healthy Human Challenge Model	Influenza viruses	Completed	2017-06-08	2019-05-01	692	2020-08-05	2016-08-18	2017-03-31	Actual	2017-05-25	Actual	Interventional	TRUE	3	153	Actual	18	55	123	123	51	51	0	105	0	19	TRUE		6	6	PepTcell Limited	ND	ND	ND	ND	ND	ND	ND	ND	ND	ND	ND	ND			105		0	N/A	PepTcell Limited	Private		105	105	ND	ND	ND	ND	NA	NA	ND	ND	ND	ND	ND	ND	ND	106	106	ND	Not collected	Not collected	Probably yes	Probably no	Probably no	Low risk	Wild-type		Yes	No	No	5.45	123		51		Not indicated	Not indicated	Not indicated	Low risk	DT	DT	123	NaN	51	NaN	105	NaN						105			105	105	0	NaN		1		TRUE			0
JP	JAP	NCT03576183		https://clinicaltrials.gov/ct2/show/NCT03576183	Randomized Double-Blinded Pilot Study Confirming A Human Challenge Model Using LSN03-016011/A Expressing LT And CS17 And Investigating The Safety Of VLA1701 (An Investigational Oral Cholera And ETEC (Enterotoxigenic E Coli) (Vaccine)	Escherichia coli	Completed	2018-07-03	2021-04-23	1025	2021-04-23	2018-06-04	2018-06-26	Actual	2018-11-30	Actual	Interventional	TRUE	2	34	Actual	18	49	30	30	18	18	0	23	0	31	TRUE		0	0	Valneva Austria GmbH	Not available	Not available	Not available	Not available	Not available	Not available	Not available	Not available	Not available	Not available	Not available	Not available	Not available		23		0	N/A		Private		23	23	ND	ND	ND	ND	N/A	N/A	ND	ND	ND	ND	ND	ND	ND	168	168	percentage of solicited AE by group are given, but the number of volunteers that experienced solicited AEs is unclear	Not collected	Not collected	Probably no	Probably yes	Probably yes	High risk	Wild-type		No	Yes	Yes	4.38	30		18		Not indicated	Not indicated	Not indicated	High risk	DT	DT	30	NaN	18	NaN	23	NaN						23			23	23	0	NaN		1		TRUE			0
DT	SK	NCT04658914		https://clinicaltrials.gov/ct2/show/NCT04658914	Human Challenge With Live-attenuated Rotavirus to Assess Next-generation Rotavirus Vaccines in Africa	Rotavirus	Active, not recruiting	2020-12-09			2022-07-20	2021-04-15	2022-09-30	Anticipated	2023-10-31	Anticipated	Interventional	FALSE	4	720	Actual	6	10	ND	ND	ND	ND					ND		0	0	Centre for Infectious Disease Research in Zambia	Not available	Not available	Not available	Not available	Not available	Not available	Not available	Not available	Not available	Not available	Not available	Not available	Not available						Centre for Infectious Disease Research in Zambia	Private		ND	ND	ND	ND	ND	ND	ND	ND	ND	ND	ND	ND	ND	ND	Not collected	Not collected	Not collected	Not collected	Not collected	Not collected	Probably yes	Not indicated	Not indicated	Some concerns	Attenuated		Yes	Not indicated	Not indicated	1.95								Some concerns	not included in data by arm	not included in data by publication	NaN	NaN	NaN	NaN	NaN	NaN											NaN	NaN				FALSE
DT	JAP	NCT02192008		https://clinicaltrials.gov/ct2/show/NCT02192008	Investigating the Mechanisms and Determinants of Systemic and Mucosal Immunity to Salmonella Typhi and Salmonella Paratyphi A in na√Øve and Previously Exposed Individuals - A Challenge and Rechallenge Study	Salmonella spp.	Completed	2014-07-16			2022-06-02	2014-12-31	2018-09-22	Actual	2022-05-26	Actual	Interventional	FALSE	2	125	Actual	18	60	ND	ND	ND	ND	ND	ND	ND	ND	ND		2	1	University of Oxford	Not collected	Not collected	Not collected	Not collected	Not collected	Not collected	Not collected	Not collected	Not collected	Not collected	Not collected	Not collected	Not collected					N/A	University of Oxford	Private		ND	ND	ND	ND	ND	ND	ND	ND	ND	ND	ND	ND	ND	ND	Not collected	Not collected	Not collected	Not collected	Not collected	Not collected	Probably no	Not indicated	Not indicated	Some concerns	Wild-type		No	Not indicated	Not indicated	8.35								Some concerns	not included in data by arm	not included in data by publication	NaN	NaN	NaN	NaN	NaN	NaN											NaN	NaN		1		FALSE
SK	JAP	NCT03702530		https://clinicaltrials.gov/ct2/show/NCT03702530	Immunisation, Treatment and Controlled Human Hookworm Infection	Necator americanus	Completed	2018-10-11			2019-09-04	2018-12-17	2019-09-02	Actual	2019-09-02	Actual	Interventional	FALSE	2	23	Actual	18	45	ND	ND	ND	ND	ND	ND	ND	ND	ND		0	0	Leiden University Medical Center	Not available	Not available	Not available	Not available	Not available	Not available	Not available	Not available	Not available	Not available	Not available	Not available	Not available					N/A	Leiden University Medical Center	Public		ND	ND	ND	ND	ND	ND	ND	ND	ND	ND	ND	ND	ND	ND	Not collected	Not collected	Not collected	Not collected	Not collected	Not collected	Probably yes	Not indicated	Not indicated	Some concerns	Wild-type		Yes	Not indicated	Not indicated	4.11								Some concerns	not included in data by arm	not included in data by publication	NaN	NaN	NaN	NaN	NaN	NaN											NaN	NaN				FALSE
SK	DT	NCT05205941		https://clinicaltrials.gov/ct2/show/NCT05205941	A Phase 1b Study to Assess the Safety, Tolerability and Antimalarial Activity of MMV533 Against Plasmodium Falciparum Blood Stage Infection in Healthy Volunteers	Plasmodium spp.	Completed	2022-01-25			2022-11-04	2022-03-30	2022-09-02	Actual	2022-09-02	Actual	Interventional	FALSE	1	9	Actual	18	55	ND	ND	ND	ND	ND	ND	ND		ND		0	0	Medicines for Malaria Venture	Not available	Not available	Not available	Not available	Not available	Not available	Not available	Not available	Not available	Not available	Not available	Not available	Not available						Medicines for Malaria Venture	Public-Private		ND	ND	ND	ND	ND	ND	ND	ND							Not collected	Not collected	Not collected	Not collected	Not collected	Not collected	Probably no	Not indicated	Not indicated	Some concerns	Wild-type		No	Not indicated	Not indicated	0.82								Some concerns	not included in data by arm	not included in data by publication	NaN	NaN	NaN	NaN	NaN	NaN											NaN	NaN				FALSE
DT	JAP	NCT04296279		https://clinicaltrials.gov/ct2/show/NCT04296279	Phase 1 Clinical Trial With Controlled Human Malaria Infection (CHMI) for Safety, Protective Efficacy, and Immunogenicity of Plasmodium Falciparum Malaria Protein (FMP014) Administered Intramuscularly With ALFQ Healthy Malaria-Na√Øve Adults	Plasmodium spp.	Unknown status	2020-03-05			2021-04-19	2020-03-20	2021-12-31	Anticipated	2022-12-31	Anticipated	Interventional	FALSE	6	46	Anticipated	18	55	ND	ND	ND	ND				ND	ND		0	0	U.S. Army Medical Research and Development Command	Not available	Not available	Not available	Not available	Not available	Not available	Not available	Not available	Not available	Not available	Not available	Not available	Not available					N/A	U.S. Army Medical Research and Development Command	Public		ND	ND	ND	ND	ND	ND	ND	ND	ND	ND	ND	ND	ND	ND	Not collected	Not collected	Not collected	Not collected	Not collected	Not collected	Probably yes	Not indicated	Not indicated	Some concerns	Wild-type		Yes	Not indicated	Not indicated	2.71								Some concerns	not included in data by arm	not included in data by publication	NaN	NaN	NaN	NaN	NaN	NaN											NaN	NaN				FALSE
DT	JAP	NCT04268420		https://clinicaltrials.gov/ct2/show/NCT04268420	Phase 1 Clinical Trial With Controlled Human Malaria Infection (CHMI) for Safety, Protective Efficacy, and Immunogenicity of Plasmodium Falciparum Malaria Protein (FMP013) Administered Intramuscularly With ALFQ Healthy Malaria-Na√Øve Adults	Plasmodium spp.	Recruiting	2020-02-13			2023-01-10	2020-03-20	2023-07-31	Anticipated	2023-12-31	Anticipated	Interventional	FALSE	6	46	Anticipated	18	55	ND	ND	ND	ND				ND	ND		1	1	U.S. Army Medical Research and Development Command	Not collected	Not collected	Not collected	Not collected	Not collected	Not collected	Not collected	Not collected	Not collected	Not collected	Not collected	Not collected	Not collected					N/A	U.S. Army Medical Research and Development Command	Public		ND	ND	ND	ND	ND	ND	ND	ND	ND	ND	ND	ND	ND	ND	Not collected	Not collected	Not collected	Not collected	Not collected	Not collected	Probably no	Not indicated	Not indicated	Some concerns	Wild-type		No	Not indicated	Not indicated	2.77								Some concerns	not included in data by arm	not included in data by publication	NaN	NaN	NaN	NaN	NaN	NaN											NaN	NaN		1		FALSE
DT	DAK	NCT03589794		https://clinicaltrials.gov/ct2/show/NCT03589794	A Phase I Challenge Study to Evaluate Safety, Immunogenicity, and Efficacy of a Malaria Vaccine (rCSP Adjuvanted With AP 10-602 [GLA-LSQ]), in Healthy Adults	Plasmodium spp.	Completed	2018-07-18			2022-09-16	2018-12-21	2022-07-05	Actual	2022-07-05	Actual	Interventional	FALSE	7	65	Actual	18	45	ND	ND	ND	ND					ND		1	1	National Institute of Allergy and Infectious Diseases (NIAID)	Not collected	Not collected	Not collected	Not collected	Not collected	Not collected	Not collected	Not collected	Not collected	Not collected	Not collected	Not collected	Not collected						National Institute of Allergy and Infectious Diseases	Public		ND	ND	ND	ND	ND	ND	ND	ND	ND	ND	ND	ND	ND	ND	Not collected	Not collected	Not collected	Not collected	Not collected	Not collected	Probably no	Not indicated	Not indicated	Some concerns	Wild-type		No	Not indicated	Not indicated	4.34								Some concerns	not included in data by arm	not included in data by publication	NaN	NaN	NaN	NaN	NaN	NaN											NaN	NaN		1		FALSE
DT	JAP	NCT03508479		https://clinicaltrials.gov/ct2/show/NCT03508479	Study of Airway Inflammatory Responses to Experimental Rhinovirus Infection	Rhinovirus	Suspended	2018-04-25			2022-06-10	2024-03-31	2026-06-30	Anticipated	2026-07-31	Anticipated	Interventional	FALSE	1	23	Anticipated	18	45	ND	ND	ND	ND				ND	ND		0	0	University of North Carolina, Chapel Hill	Not available	Not available	Not available	Not available	Not available	Not available	Not available	Not available	Not available	Not available	Not available	Not available	Not available					N/A	University of North Carolina, Chapel Hill	Public		ND	ND	ND	ND	ND	ND	ND	ND	ND	ND	ND	ND	ND	ND	Not collected	Not collected	Not collected	Not collected	Not collected	Not collected	Probably yes	Not indicated	Not indicated	Some concerns	Wild-type		Yes	Not indicated	Not indicated	4.57								Some concerns	not included in data by arm	not included in data by publication	NaN	NaN	NaN	NaN	NaN	NaN											NaN	NaN				FALSE
DT	JAP	NCT04135053		https://clinicaltrials.gov/ct2/show/NCT04135053	A Human Controlled Infection Study to Assess Safety, Colonisation and Immunogenicity Following Nasal Inoculation With Reconstituted Lyophilised Wild Type Neisseria Lactamica	Neisseria lactamica	Unknown status	2019-10-22			2019-10-22	2019-02-01	2020-02-01	Anticipated	2021-12-31	Anticipated	Interventional	FALSE	1	35	Anticipated	18	45	ND	ND	ND	ND				ND	ND		0	0	University of Southampton	Not available	Not available	Not available	Not available	Not available	Not available	Not available	Not available	Not available	Not available	Not available	Not available	Not available					N/A	University of Southampton	Public		ND	ND	ND	ND	ND	ND	ND	ND	ND	ND	ND	ND	ND	ND	Not collected	Not collected	Not collected	Not collected	Not collected	Not collected	Probably yes	Not indicated	Not indicated	Some concerns	Wild-type		Yes	Not indicated	Not indicated	3.08								Some concerns	not included in data by arm	not included in data by publication	NaN	NaN	NaN	NaN	NaN	NaN											NaN	NaN				FALSE
DT	SK	NCT04123119		https://clinicaltrials.gov/ct2/show/NCT04123119	Development of a Live Attenuated Rotavirus Vaccine as a Human Infection	Rotavirus	Completed	2019-10-10			2019-10-14	2019-01-22	2019-05-10	Actual	2019-05-10	Actual	Interventional	FALSE	1	22	Actual	0.12	0.15	ND	ND	ND	ND					ND		0	0	Centre for Infectious Disease Research in Zambia	Not available	Not available	Not available	Not available	Not available	Not available	Not available	Not available	Not available	Not available	Not available	Not available	Not available						Centre for Infectious Disease Research in Zambia	Private		ND	ND	ND	ND	ND	ND	ND	ND	ND	ND	ND	ND	ND	ND	Not collected	Not collected	Not collected	Not collected	Not collected	Not collected	Probably yes	Not indicated	Not indicated	Some concerns	Attenuated		Yes	Not indicated	Not indicated	3.11								Some concerns	not included in data by arm	not included in data by publication	NaN	NaN	NaN	NaN	NaN	NaN											NaN	NaN				FALSE
DT	JP	NCT02918006	Liebowitz 2020	https://clinicaltrials.gov/ct2/show/NCT02918006	Phase 2 Randomized, Controlled, Human Influenza A (H1N1) Challenge Study Following Administration of an Oral H1N1 HA Adenoviral-Vector Based Seasonal Influenza Vaccine and dsRNA Adjuvant to Healthy Adult Volunteers	Influenza viruses	Completed	2016-09-28	2022-10-06	2199	2022-10-06	2016-08-31	2017-08-08	Actual	2018-01-19	Actual	Interventional	TRUE	3	179	Actual	18	49	143	143	51	51	0	30	0	2	FALSE		2	2	Vaxart	374	143	143	51	51	0	0	61	61	0	14	TRUE		61					Vaxart	Private		ND	ND	ND	ND	ND	ND	ND	ND	ND	ND	ND	ND	ND	ND					Not collected	Not collected	Probably yes	Probably no	Probably no	Low risk	Wild-type		Yes	No	No	6.15					Yes	Probably no	No	Low risk	DT	DT	143	143	51	51	30	61			1		61		61	61			0	0	1	1	1	TRUE			0						1
DT	JAP	NCT01397227		https://clinicaltrials.gov/ct2/show/NCT01397227	A Phase I/IIa, Double-blind, Randomized, Placebo-controlled, Dose-escalation Clinical Study Evaluating Safety, Tolerability and Immunogenicity of Two Dose Levels of Recombinant Adenoviral Serotype Ad35 and Serotype Ad26 Vectors Expressing the Malaria Plasmodium Falciparum Circumsporozoite Antigen Administered as Heterologous Prime-boost Regimen, and Assessing Protective Efficacy of the Higher Dose in a Malaria Challenge Model in Unblinded Conditions	Plasmodium spp.	Completed	2011-07-19			2012-09-07	2011-06-30	2012-05-31	Actual	2012-05-31	Actual	Interventional	FALSE	4	36	Actual	18	50	ND	ND	ND	ND				ND	ND		0	0	Crucell Holland BV	Not available	Not available	Not available	Not available	Not available	Not available	Not available	Not available	Not available	Not available	Not available	Not available	Not available					N/A	Crucell Holland BV	Private		ND	ND	ND	ND	ND	ND	ND	ND	ND	ND	ND	ND	ND	ND	Not collected	Not collected	Not collected	Not collected	Not collected	Not collected	Probably yes	Not indicated	Not indicated	Some concerns	Wild-type		Yes	Not indicated	Not indicated	11.35								Some concerns	not included in data by arm	not included in data by publication	NaN	NaN	NaN	NaN	NaN	NaN											NaN	NaN				FALSE
DT	JAP	NCT00973284		https://clinicaltrials.gov/ct2/show/NCT00973284	Phase 1-2, Randomized, Multi-Center, Double-Blind, Placebo-Controlled, Safety and Efficacy Study in Healthy Adults of Intranasal Norwalk Virus-like Particle Vaccine in Experimental Human Norwalk Virus Infection	Norovirus	Completed	2009-09-09			2017-08-08	2009-08-04	2010-04-07	Actual	2010-08-18	Actual	Interventional	FALSE	2	98	Actual	18	50	ND	ND	ND	ND				ND	ND		1	1	Takeda	Not collected	Not collected	Not collected	Not collected	Not collected	Not collected	Not collected	Not collected	Not collected	Not collected	Not collected	Not collected	Not collected					N/A	Takeda	Private		ND	ND	ND	ND	ND	ND	ND	ND	ND	ND	ND	ND	ND	ND	Not collected	Not collected	Not collected	Not collected	Not collected	Not collected	Probably yes	Not indicated	Not indicated	Some concerns	Wild-type		Yes	Not indicated	Not indicated	13.2								Some concerns	not included in data by arm	not included in data by publication	NaN	NaN	NaN	NaN	NaN	NaN											NaN	NaN		1		FALSE
DT	JAP	NCT03869060		https://clinicaltrials.gov/ct2/show/NCT03869060	Phase One, Open Label Expansion of a Dengue-1-Virus-Live Virus Human Challenge - (DENV-1-LVHC) Virus Strain.	Dengue virus	Completed	2019-03-11			2020-01-06	2019-02-04	2019-09-20	Actual	2019-09-20	Actual	Interventional	FALSE	1	9	Actual	18	45	ND	ND	ND	ND				ND	ND		0	0	State University of New York - Upstate Medical University	Not available	Not available	Not available	Not available	Not available	Not available	Not available	Not available	Not available	Not available	Not available	Not available	Not available					N/A	State University of New York - Upstate Medical University	Public		ND	ND	ND	ND	ND	ND	ND	ND	ND	ND	ND	ND	ND	ND	Not collected	Not collected	Not collected	Not collected	Not collected	Not collected	Probably no	Not indicated	Not indicated	Some concerns	Wild-type		No	Not indicated	Not indicated	3.7								Some concerns	not included in data by arm	not included in data by publication	NaN	NaN	NaN	NaN	NaN	NaN											NaN	NaN				FALSE
DT	JAP	NCT03867331		https://clinicaltrials.gov/ct2/show/NCT03867331	A Phase I Dose Escalation Study With Controlled Human Malaria Infection (CHMI) to Assess the Safety, Immunogenicity and Efficacy of VLPM01 in Healthy, Malaria-Na√Øve Volunteers	Plasmodium spp.	Completed	2019-03-08			2021-04-08	2019-03-13	2020-05-21	Actual	2020-05-21	Actual	Interventional	FALSE	4	36	Actual	18	49	ND	ND	ND	ND				ND	ND		0	0	VLP Therapeutics	Not available	Not available	Not available	Not available	Not available	Not available	Not available	Not available	Not available	Not available	Not available	Not available	Not available					N/A	VLP Therapeutics	Private		ND	ND	ND	ND	ND	ND	ND	ND	ND	ND	ND	ND	ND	ND	Not collected	Not collected	Not collected	Not collected	Not collected	Not collected	Probably yes	Not indicated	Not indicated	Some concerns	Wild-type		Yes	Not indicated	Not indicated	3.7								Some concerns	not included in data by arm	not included in data by publication	NaN	NaN	NaN	NaN	NaN	NaN											NaN	NaN				FALSE
DT	JAP	NCT03728413		https://clinicaltrials.gov/ct2/show/NCT03728413	The Impact of Age on Adaptive Immunity in Adults Infected With Respiratory Syncytial Virus	Rhinovirus	Recruiting	2018-11-02			2019-08-14	2019-03-05	2023-09-28	Anticipated	2024-09-28	Anticipated	Interventional	FALSE	3	108	Anticipated	18	75	ND	ND	ND	ND				ND	ND		1	1	Imperial College London	Not collected	Not collected	Not collected	Not collected	Not collected	Not collected	Not collected	Not collected	Not collected	Not collected	Not collected	Not collected	Not collected					N/A	Imperial College London	Public		ND	ND	ND	ND	ND	ND	ND	ND	ND	ND	ND	ND	ND	ND	Not collected	Not collected	Not collected	Not collected	Not collected	Not collected	Probably no	Not indicated	Not indicated	Some concerns	Wild-type		No	Not indicated	Not indicated	4.05								Some concerns	not included in data by arm	not included in data by publication	NaN	NaN	NaN	NaN	NaN	NaN											NaN	NaN		1		FALSE
DT	JAP	NCT03416036		https://clinicaltrials.gov/ct2/show/NCT03416036	Evaluation of the Efficacy of the Live Attenuated Tetravalent Dengue Vaccine Against DENV-2 and DENV-3 Challenge	Dengue virus	Completed	2018-01-30			2020-01-18	2017-11-28	2019-01-17	Actual	2019-06-04	Actual	Interventional	FALSE	4	64	Actual	18	50	ND	ND	ND	ND				ND	ND		1	1	National Institute of Allergy and Infectious Diseases (NIAID)	Not collected	Not collected	Not collected	Not collected	Not collected	Not collected	Not collected	Not collected	Not collected	Not collected	Not collected	Not collected	Not collected					N/A	National Institute of Allergy and Infectious Diseases	Public		ND	ND	ND	ND	ND	ND	ND	ND	ND	ND	ND	ND	ND	ND	Not collected	Not collected	Not collected	Not collected	Not collected	Not collected	Probably no	Not indicated	Not indicated	Some concerns	Wild-type		No	Not indicated	Not indicated	4.81								Some concerns	not included in data by arm	not included in data by publication	NaN	NaN	NaN	NaN	NaN	NaN											NaN	NaN		1		FALSE
DT	JAP	NCT03257072		https://clinicaltrials.gov/ct2/show/NCT03257072	Repeated Controlled Human Hookworm Infection in Healthy Dutch Volunteers	Necator americanus	Completed	2017-08-22			2020-11-18	2018-01-10	2018-08-30	Actual	2018-08-30	Actual	Interventional	FALSE	3	24	Actual	18	45	ND	ND	ND	ND				ND	ND		1	1	Leiden University Medical Center	Not collected	Not collected	Not collected	Not collected	Not collected	Not collected	Not collected	Not collected	Not collected	Not collected	Not collected	Not collected	Not collected					N/A	Leiden University Medical Center	Public		ND	ND	ND	ND	ND	ND	ND	ND	ND	ND	ND	ND	ND	ND	Not collected	Not collected	Not collected	Not collected	Not collected	Not collected	Probably yes	Not indicated	Not indicated	Some concerns	Wild-type		Yes	Not indicated	Not indicated	5.25								Some concerns	not included in data by arm	not included in data by publication	NaN	NaN	NaN	NaN	NaN	NaN											NaN	NaN		1		FALSE
DT	JP	NCT04966871		https://clinicaltrials.gov/ct2/show/NCT04966871	A Clinical Trial of a 3-dose, 28-Day Regimen of PfSPZ Vaccine in Healthy, Malaria-Na√Øve, Adult Subjects to Determine Safety, Tolerability and Efficacy Against Heterologous CHMI Conducted 14, 42 or 70 Days After Immunization	Plasmodium spp.	Completed	2021-07-19			2022-07-18	2021-09-27	2022-06-21	Actual	2022-06-21	Actual	Interventional	FALSE	6	54	Actual	18	50	ND	ND	ND	ND					ND		0	0	Sanaria Inc.	Not available	Not available	Not available	Not available	Not available	Not available	Not available	Not available	Not available	Not available	Not available	Not available	Not available						Sanaria Inc.	Private		ND	ND	ND	ND	ND	ND	ND	ND	ND	ND	ND	ND	ND	ND	Not collected	Not collected	Not collected	Not collected	Not collected	Not collected	Probably yes	Not indicated	Not indicated	Some concerns	Wild-type		Yes	Not indicated	Not indicated	1.34								Some concerns	not included in data by arm	not included in data by publication	NaN	NaN	NaN	NaN	NaN	NaN											NaN	NaN				FALSE
DT	JP	NCT04978454		https://clinicaltrials.gov/ct2/show/NCT04978454	A Multicenter, Blinded, Randomized, Placebo-Controlled, Dose-Ranging Influenza Challenge Study in Healthy Adult Volunteers to Determine the Optimal Infection Dose and Safety of a Recombinant H3N2 (A/Texas/71/2017 (H3N2), Clade 3C3a) Influenza Challenge Virus	Influenza viruses	Completed	2021-07-27			2022-10-04	2021-08-16	2022-09-22	Actual	2022-09-22	Actual	Interventional	FALSE	8	60	Actual	18	45	ND	ND	ND	ND					ND		0	0	National Institute of Allergy and Infectious Diseases (NIAID)	Not available	Not available	Not available	Not available	Not available	Not available	Not available	Not available	Not available	Not available	Not available	Not available	Not available						National Institute of Allergy and Infectious Diseases	Public		ND	ND	ND	ND	ND	ND	ND	ND	ND	ND	ND	ND	ND	ND	Not collected	Not collected	Not collected	Not collected	Not collected	Not collected	Probably yes	Not indicated	Not indicated	Some concerns	Wild-type		Yes	Not indicated	Not indicated	1.32								Some concerns	not included in data by arm	not included in data by publication	NaN	NaN	NaN	NaN	NaN	NaN											NaN	NaN				FALSE
DT	JAP	NCT00434798		https://clinicaltrials.gov/ct2/show/NCT00434798	Campylobacter Jejuni Challenge Model Development: Dose Ranging Study	Campylobacter jejuni	Unknown status	2007-02-13			2008-06-05	2007-02-28	2008-10-31	Anticipated	2008-10-31	Anticipated	Interventional	FALSE		50	Anticipated	18	50	ND	ND	ND	ND				ND	ND		0	0	University of Vermont	Not available	Not available	Not available	Not available	Not available	Not available	Not available	Not available	Not available	Not available	Not available	Not available	Not available					N/A	University of Vermont	Public		ND	ND	ND	ND	ND	ND	ND	ND	ND	ND	ND	ND	ND	ND	Not collected	Not collected	Not collected	Not collected	Not collected	Not collected	Probably no	Not indicated	Not indicated	Some concerns	Wild-type		No	Not indicated	Not indicated	15.78								Some concerns	not included in data by arm	not included in data by publication	NaN	NaN	NaN	NaN	NaN	NaN											NaN	NaN				FALSE
DT	JAP	NCT01756482		https://clinicaltrials.gov/ct2/show/NCT01756482	Phase 2a Randomized, Double-Blind, Placebo-Controlled Study Evaluating the Safety, Tolerability, and Efficacy of GS-5806 in Healthy Volunteers Infected With Respiratory Syncytial Virus (RSV-A Memphis 37b Strain)	Respiratory syncytial virus	Completed	2012-12-27			2015-08-21	2012-11-30	2013-06-30	Actual	2013-06-30	Actual	Interventional	FALSE	2	140	Actual	18	45	ND	ND	ND	ND				ND	ND		1	1	Gilead Sciences	Not collected	Not collected	Not collected	Not collected	Not collected	Not collected	Not collected	Not collected	Not collected	Not collected	Not collected	Not collected	Not collected					N/A	Gilead Sciences	Private		ND	ND	ND	ND	ND	ND	ND	ND	ND	ND	ND	ND	ND	ND	Not collected	Not collected	Not collected	Not collected	Not collected	Not collected	Probably yes	Not indicated	Not indicated	Some concerns	Wild-type		Yes	Not indicated	Not indicated	9.9								Some concerns	not included in data by arm	not included in data by publication	NaN	NaN	NaN	NaN	NaN	NaN											NaN	NaN		1		FALSE
DT	JAP	NCT00075049		https://clinicaltrials.gov/ct2/show/NCT00075049	Dbl-Blind, Rand Phase 1/2a Human Challenge Study, to Eval Safety, Reactogenicity, Immunogenicity and Preliminary Efficacy After Sporozoite Challenge/Rechallenge of Vaccines Containing RTS,S	Plasmodium spp.	Completed	2004-01-01			2014-08-21	2003-12-31	2006-01-31	Actual	2006-01-31	Actual	Interventional	FALSE		104		18	45	ND	ND	ND	ND				ND	ND		3	2	U.S. Army Medical Research and Development Command	Not collected	Not collected	Not collected	Not collected	Not collected	Not collected	Not collected	Not collected	Not collected	Not collected	Not collected	Not collected	Not collected					N/A	U.S. Army Medical Research and Development Command	Public		ND	ND	ND	ND	ND	ND	ND	ND	ND	ND	ND	ND	ND	ND	Not collected	Not collected	Not collected	Not collected	Not collected	Not collected	Probably no	Not indicated	Not indicated	Some concerns	Wild-type		No	Not indicated	Not indicated	18.9								Some concerns	not included in data by arm	not included in data by publication	NaN	NaN	NaN	NaN	NaN	NaN											NaN	NaN		1		FALSE
DT	JAP	NCT02859350		https://clinicaltrials.gov/ct2/show/NCT02859350	Age Escalation / De-escalation Study to Evaluate the Safety, Tolerability and Immunogenicity of a Radiation-attenuated Plasmodium Falciparum (Pf) Sporozoite Vaccine (PfSPZ Vaccine) in Equatoguinean Adults, Children and Infants, and Comparison With Non-attenuated Pf Sporozoites (PfSPZ Challenge) Administered Under Chloroquine Prophylaxis (PfSPZ-CVac Approach) for Efficacy Against Controlled Human Malaria Infection.	Plasmodium spp.	Completed	2016-08-09			2018-10-15	2016-11-30	2017-12-31	Actual	2018-02-28	Actual	Interventional	FALSE	15	135	Actual	6	65	ND	ND	ND	ND				ND	ND		0	0	Sanaria Inc.	Not available	Not available	Not available	Not available	Not available	Not available	Not available	Not available	Not available	Not available	Not available	Not available	Not available					N/A	Sanaria Inc.	Private		ND	ND	ND	ND	ND	ND	ND	ND	ND	ND	ND	ND	ND	ND	Not collected	Not collected	Not collected	Not collected	Not collected	Not collected	Probably yes	Not indicated	Not indicated	Some concerns	Wild-type		Yes	Not indicated	Not indicated	6.28								Some concerns	not included in data by arm	not included in data by publication	NaN	NaN	NaN	NaN	NaN	NaN											NaN	NaN				FALSE
DT	JAP	NCT05380388		https://clinicaltrials.gov/ct2/show/NCT05380388	A Phase II Clinical Study to Assess the Safety, Immunogenicity, and Efficacy of Blood-stage Plasmodium Vivax Malaria Vaccine Candidate PvRII/Matrix-M in Healthy Thai Adults Living in Thailand	Plasmodium spp.	Not yet recruiting	2022-05-18			2023-02-24	2023-03-31	2024-05-30	Anticipated	2024-05-30	Anticipated	Interventional	FALSE	2	36	Anticipated	20	55	ND	ND	ND	ND				ND	ND		0	0	University of Oxford	Not available	Not available	Not available	Not available	Not available	Not available	Not available	Not available	Not available	Not available	Not available	Not available	Not available					N/A		Public		ND	ND	ND	ND	ND	ND	ND	ND	ND	ND	ND	ND	ND	ND	Not collected	Not collected	Not collected	Not collected	Not collected	Not collected	Probably no	Not indicated	Not indicated	Some concerns	Wild-type		No	Not indicated	Not indicated	0.51								Some concerns	not included in data by arm	not included in data by publication	NaN	NaN	NaN	NaN	NaN	NaN											NaN	NaN				FALSE
JAP	SK	NCT04739917		https://clinicaltrials.gov/ct2/show/NCT04739917	Safety and Protective Efficacy of a Synthetic Vaccine Derived From the CS Protein of Plasmodium Vivax: a Double-blind, Placebo-controlled, Randomized Clinical Trial in na√Øve and Pre-immune Colombian Volunteers	Plasmodium spp.	Unknown status	2021-02-05			2021-03-01	2021-06-01	2022-06-01	Anticipated	2022-12-01	Anticipated	Interventional	FALSE	4	120	Anticipated	18	45	ND	ND	ND	ND	ND	ND	ND	ND	ND		26	0	Malaria Vaccine and Drug Development Center	Not collected	Not collected	Not collected	Not collected	Not collected	Not collected	Not collected	Not collected	Not collected	Not collected	Not collected	Not collected	Not collected					N/A	Malaria Vaccine and Drug Development Center	Public-Private	DT - i'm having trouble finding any info about this sponsor	ND	ND	ND	ND	ND	ND	ND	ND	ND	ND	ND	ND	ND	ND	Not collected	Not collected	Not collected	Not collected	Not collected	Not collected	Probably yes	Not indicated	Not indicated	Some concerns	Wild-type		Yes	Not indicated	Not indicated	1.79								Some concerns	not included in data by arm	not included in data by publication	NaN	NaN	NaN	NaN	NaN	NaN											NaN	NaN		1		FALSE
JAP	DT	NCT00392015	Sedegah 2011, Tamminga 2011, Tamminga 2013	https://clinicaltrials.gov/ct2/show/NCT00392015	A Two Part Clinical Trial Assessing the Safety, Tolerability, Immunogenicity and Protective Efficacy of NMRC-M3V-Ad-PfCA, a Multivalent, Adenovirus-Vectored Plasmodium Falciparum Malaria Vaccine, in Healthy, Malaria-Na√Øve Adults	Plasmodium spp.	Completed	2006-10-25	2021-05-21	5322	2021-05-21	2006-10-12	2016-06-02	Actual	2017-09-25	Actual	Interventional	TRUE	6	59	Actual	18	50	47	47	ND	ND	1	22	1	25	TRUE		10	7	U.S. Army Medical Research and Development Command	59	42	42	42	42	2	2	35	35	1	7	TRUE		13		1		N/A	U.S. Army Medical Research and Development Command	Public		22	22	22	22	ND	ND	N/A	N/A	35	35	ND	ND	N/A	N/A	14	28	365	ND	Non-challenge	0	Probably yes	Probably yes	No	High risk	Wild-type	Occurrence of solicited adverse events over a 14-day follow-up period (day of vaccination and 13 subsequent days) and unsolicited adverse events over a 30 day follow-up period (day of immunization and 29 subsequent days) in vaccinated subjects Groups 1-4. Other (Not Including Serious) Adverse Events were not collected for the infected control group. Serious adverse events during the one year active study period in vaccinated subjects Groups 1-4 and non-vaccinated infectivity control subjects.	Yes	Yes	No	16.08	5			42	Probably yes	Probably yes	Probably no	High risk	DT	DT	47	42	NaN	42	22	35	1		1	1	13		13	13			1	2	1	1	1	TRUE			1.69492	1					1		1
DAK	JAP	NCT00349037		https://clinicaltrials.gov/ct2/show/NCT00349037	A Prospective, Randomised, Double Blind, Placebo-Controlled Study to Assess the Efficacy of a Trivalent (A/New Caledonia/20/99, A/Panama/2007/99, B/Jiangsu/10/20) DNA Influenza Vaccine Administered by Particle Mediated Epidermal Delivery (PMED) Against a Controlled Influenza Virus Challenge.	Influenza viruses	Completed	2006-07-06			2007-01-29	2006-09-30			2007-01-31		Interventional	FALSE		105	Anticipated	18	50	ND	ND	ND	ND	ND	ND	ND	ND	ND		0	0	PowderMed	Not available	Not available	Not available	Not available	Not available	Not available	Not available	Not available	Not available	Not available	Not available	Not available	Not available					N/A		Private		ND	ND	ND	ND	ND	ND	ND	ND	ND	ND	ND	ND	ND	ND	Not collected	Not collected	Not collected	Not collected	Not collected	Not collected	Probably no	Not indicated	Not indicated	Some concerns	Wild-type		No	Not indicated	Not indicated	16.38								Some concerns	not included in data by arm	not included in data by publication	NaN	NaN	NaN	NaN	NaN	NaN											NaN	NaN				FALSE
DAK	JAP	NCT00375128		https://clinicaltrials.gov/ct2/show/NCT00375128	Assessment of Protection Against Malaria by Sporozoite Challenge of Healthy Adults Vaccinated With the Polyprotein Malaria Vaccines 'FP9-PP, MVA-PP' and Control Non-Vaccinated Volunteers	Plasmodium spp.	Completed	2006-09-12			2007-10-19	2006-09-30			2007-04-30	Actual	Interventional	FALSE		26	Anticipated	18	50	ND	ND	ND	ND	ND	ND	ND	ND	ND		0	0	European Malaria Vaccine Initiative	Not available	Not available	Not available	Not available	Not available	Not available	Not available	Not available	Not available	Not available	Not available	Not available	Not available					N/A		Private		ND	ND	ND	ND	ND	ND	ND	ND	ND	ND	ND	ND	ND	ND	Not collected	Not collected	Not collected	Not collected	Not collected	Not collected	Probably no	Not indicated	Not indicated	Some concerns	Wild-type		No	Not indicated	Not indicated	16.2								Some concerns	not included in data by arm	not included in data by publication	NaN	NaN	NaN	NaN	NaN	NaN											NaN	NaN				FALSE
DAK	JAP	NCT00509158		https://clinicaltrials.gov/ct2/show/NCT00509158	Phase I and IIa Trial for Assessment of Safety, Immunogenicity and Efficacy Against Sporozoite Challenge of the Candidate Malaria Vaccine PfLSA-3-rec	Plasmodium spp.	Completed	2007-07-31			2010-02-23	2007-10-31	2008-10-31	Actual	2008-10-31	Actual	Interventional	FALSE		36	Anticipated	18	45	ND	ND	ND	ND	ND	ND	ND	ND	ND		1	1	Radboud University Medical Center	18	18	18	Not available	Not available	Not available	Not available	Not available	Not available	Not available	Not available	Not available	Not collected					N/A	Dictagene SA, Epalinges, Switzerland (no longer in existence)	Public		ND	ND	ND	ND	ND	ND	ND	ND	ND	ND	ND	ND	ND	ND	Not collected	Not collected	Not collected	Not collected	Not collected	Not collected	Probably yes	Not indicated	Not indicated	Some concerns	Wild-type		Yes	Not indicated	Not indicated	15.32		18						Some concerns	not included in data by arm	not included in data by publication	NaN	18	NaN	NaN	NaN	NaN											NaN	NaN		1		FALSE
SK	JAP	NCT00564577		https://clinicaltrials.gov/ct2/show/NCT00564577	Dose-Finding Study of WS6788A and LSN03-016011/A Enterotoxigenic E. Coli (ETEC) Challenge Strains That Express CS17	Escherichia coli	Completed	2007-11-28			2017-04-11	2006-09-30	2007-06-13	Actual	2007-06-13	Actual	Interventional	FALSE	1	13	Actual	15	45	ND	ND	ND	ND	ND	ND	ND	ND	ND		0	0	Johns Hopkins Bloomberg School of Public Health	Not available	Not available	Not available	Not available	Not available	Not available	Not available	Not available	Not available	Not available	Not available	Not available	Not available					N/A	Johns Hopkins Bloomberg School of Public Health	Private		ND	ND	ND	ND	ND	ND	ND	ND	ND	ND	ND	ND	ND	ND	Not collected	Not collected	Not collected	Not collected	Not collected	Not collected	Probably no	Not indicated	Not indicated	Some concerns	Wild-type		No	Not indicated	Not indicated	14.99								Some concerns	not included in data by arm	not included in data by publication	NaN	NaN	NaN	NaN	NaN	NaN											NaN	NaN				FALSE
SK	JAP	NCT00564863		https://clinicaltrials.gov/ct2/show/NCT00564863	Strain and Dose-Finding Study of DS26-1 and WS0115A Enterotoxigenic E. Coli (ETEC) Challenge Strains That Express CS19 Fimbriae	Escherichia coli	Completed	2007-11-28			2017-04-05	2007-09-30	2008-05-31	Actual	2008-09-04	Actual	Interventional	FALSE	1	25	Actual	18	45	ND	ND	ND	ND	ND	ND	ND	ND	ND		0	0	Johns Hopkins Bloomberg School of Public Health	Not available	Not available	Not available	Not available	Not available	Not available	Not available	Not available	Not available	Not available	Not available	Not available	Not available					N/A	Johns Hopkins Bloomberg School of Public Health	Private		ND	ND	ND	ND	ND	ND	ND	ND	ND	ND	ND	ND	ND	ND	Not collected	Not collected	Not collected	Not collected	Not collected	Not collected	Probably no	Not indicated	Not indicated	Some concerns	Wild-type		No	Not indicated	Not indicated	14.99								Some concerns	not included in data by arm	not included in data by publication	NaN	NaN	NaN	NaN	NaN	NaN											NaN	NaN				FALSE
SK	JAP	NCT05123222		https://clinicaltrials.gov/ct2/show/NCT05123222	Phase I Evaluation of Two Zika Viruses for Use in Controlled Human Infection Models (CHIM)	Zika virus	Recruiting	2021-11-17			2023-03-06	2022-02-16	2023-04-14	Anticipated	2023-08-31	Anticipated	Interventional	FALSE	3	70	Anticipated	18	40	ND	ND	ND	ND	ND	ND	ND	ND	ND		0	0	National Institute of Allergy and Infectious Diseases (NIAID)	Not available	Not available	Not available	Not available	Not available	Not available	Not available	Not available	Not available	Not available	Not available	Not available	Not available					N/A	National Institute of Allergy and Infectious Diseases (NIAID)	Public		ND	ND	ND	ND	ND	ND	ND	ND	ND	ND	ND	ND	ND	ND	Not collected	Not collected	Not collected	Not collected	Not collected	Not collected	Probably no	Not indicated	Not indicated	Some concerns	Wild-type		No	Not indicated	Not indicated	1.01								Some concerns	not included in data by arm	not included in data by publication	NaN	NaN	NaN	NaN	NaN	NaN											NaN	NaN				FALSE
SK	DT	NCT05332899		https://clinicaltrials.gov/ct2/show/NCT05332899	Influenza Human Challenge Model	Influenza viruses	Recruiting	2022-04-18			2023-03-17	2022-05-24	2025-03-31	Anticipated	2025-03-31	Anticipated	Interventional	FALSE	1	10	Anticipated	18	49	ND	ND	ND	ND	ND	ND	ND		ND		0	0	Emory University	Not available	Not available	Not available	Not available	Not available	Not available	Not available	Not available	Not available	Not available	Not available	Not available	Not available						Emory University	Private		ND	ND	ND	ND	ND	ND	ND	ND	ND	ND	ND	ND	ND	ND	Not collected	Not collected	Not collected	Not collected	Not collected	Not collected	Probably no	Not indicated	Not indicated	Some concerns	Wild-type		No	Not indicated	Not indicated	0.59								Some concerns	not included in data by arm	not included in data by publication	NaN	NaN	NaN	NaN	NaN	NaN											NaN	NaN				FALSE
SK	JAP	NCT04992520		https://clinicaltrials.gov/ct2/show/NCT04992520	Controlled Human Infection Model Challenge/Rechallenge: Shigella Flexneri 2a and S. Sonnei Cross-protective Antigens Discovery in Healthy Adults in the United States	Shigella spp.	Active, not recruiting	2021-08-05			2023-03-23	2022-04-26	2023-09-15	Anticipated	2023-09-15	Anticipated	Interventional	FALSE	4	46	Actual	18	50	ND	ND	ND	ND	ND	ND	ND	ND	ND		0	0	PATH	Not available	Not available	Not available	Not available	Not available	Not available	Not available	Not available	Not available	Not available	Not available	Not available	Not available					N/A	PATH	Private		ND	ND	ND	ND	ND	ND	ND	ND	ND	ND	ND	ND	ND	ND	Not collected	Not collected	Not collected	Not collected	Not collected	Not collected	Probably yes	Not indicated	Not indicated	Some concerns	Wild-type		Yes	Not indicated	Not indicated	1.29								Some concerns	not included in data by arm	not included in data by publication	NaN	NaN	NaN	NaN	NaN	NaN											NaN	NaN				FALSE
SK	JAP	NCT00671138		https://clinicaltrials.gov/ct2/show/NCT00671138	A Phase 2a, Randomized, Double Blinded, Placebo Controlled, Study Evaluating Immunity and Gluten-sensitivity by Inoculating Celiac Disease Patients With the Human Hookworm Necator Americanus.	Necator americanus	Completed	2008-05-05			2016-02-02	2007-10-31	2008-12-31	Actual	2009-09-30	Actual	Interventional	FALSE	2	20	Actual	18		ND	ND	ND	ND	ND	ND	ND	ND	ND		2	2	Princess Alexandra Hospital, Brisbane, Australia	Not collected	Not collected	Not collected	Not collected	Not collected	Not collected	Not collected	Not collected	Not collected	Not collected	Not collected	Not collected	Not collected					N/A	Princess Alexandra Hospital, Brisbane, Australia	Public		ND	ND	ND	ND	ND	ND	ND	ND	ND	ND	ND	ND	ND	ND	Not collected	Not collected	Not collected	Not collected	Not collected	Not collected	Probably no	Not indicated	Not indicated	Some concerns	Wild-type		No	Not indicated	Not indicated	14.55								Some concerns	not included in data by arm	not included in data by publication	NaN	NaN	NaN	NaN	NaN	NaN											NaN	NaN		1		FALSE
SK	JAP	NCT04201431		https://clinicaltrials.gov/ct2/show/NCT04201431	A Phase I/IIa Clinical Trial to Assess the Safety, Immunogenicity and Efficacy of the Blood-stage Plasmodium Vivax Malaria Vaccine Candidate PvDBPII in Matrix M1 in Healthy Adults Living in the UK	Plasmodium spp.	Recruiting	2019-12-17			2022-02-09	2020-01-24	2022-08-31	Anticipated	2022-08-31	Anticipated	Interventional	FALSE	3	24	Anticipated	18	45	ND	ND	ND	ND	ND	ND	ND	ND	ND		1	1	University of Oxford	Not collected	Not collected	Not collected	Not collected	Not collected	Not collected	Not collected	Not collected	Not collected	Not collected	Not collected	Not collected	Not collected					N/A	University of Oxford	Public		ND	ND	ND	ND	ND	ND	ND	ND	ND	ND	ND	ND	ND	ND	Not collected	Not collected	Not collected	Not collected	Not collected	Not collected	Probably no	Not indicated	Not indicated	Some concerns	Wild-type		No	Not indicated	Not indicated	2.93								Some concerns	not included in data by arm	not included in data by publication	NaN	NaN	NaN	NaN	NaN	NaN											NaN	NaN		1		FALSE
SK	JAP	NCT00744133		https://clinicaltrials.gov/ct2/show/NCT00744133	An Interventional Plasmodium Falciparum Malaria Challenge Model Utilizing the NF54 Strain of Parasite Transmitted by Aseptic A. Stephensi Mosquitoes to Healthy Malaria-Na√Øve Adult Volunteers	Plasmodium spp.	Completed	2008-08-29			2014-08-08	2009-03-31	2010-12-31	Actual	2011-11-30	Actual	Interventional	FALSE	2	37	Actual	18	40	ND	ND	ND	ND	ND	ND	ND	ND	ND		2	0	National Institute of Allergy and Infectious Diseases (NIAID)	Not collected	Not collected	Not collected	Not collected	Not collected	Not collected	Not collected	Not collected	Not collected	Not collected	Not collected	Not collected	Not collected					N/A	National Institute of Allergy and Infectious Diseases (NIAID)	Public		ND	ND	ND	ND	ND	ND	ND	ND	ND	ND	ND	ND	ND	ND	Not collected	Not collected	Not collected	Not collected	Not collected	Not collected	Probably yes	Not indicated	Not indicated	Some concerns	Wild-type		Yes	Not indicated	Not indicated	14.23								Some concerns	not included in data by arm	not included in data by publication	NaN	NaN	NaN	NaN	NaN	NaN											NaN	NaN		1		FALSE
SK	JAP	NCT00844493		https://clinicaltrials.gov/ct2/show/NCT00844493	Validation of Low-dose ETEC Challenge Model in U.S. Adults and Re-challenge of Immune Subjects With a Homologous ETEC Strain (H10407)	Escherichia coli	Completed	2009-02-16			2014-09-12	2009-02-28	2012-02-29	Actual	2013-06-30	Actual	Interventional	FALSE	4	30	Actual	18	45	ND	ND	ND	ND	ND	ND	ND	ND	ND		8	1	Johns Hopkins Bloomberg School of Public Health	Not collected	Not collected	Not collected	Not collected	Not collected	Not collected	Not collected	Not collected	Not collected	Not collected	Not collected	Not collected	Not collected					N/A	Johns Hopkins Bloomberg School of Public Health	Private		ND	ND	ND	ND	ND	ND	ND	ND	ND	ND	ND	ND	ND	ND	Not collected	Not collected	Not collected	Not collected	Not collected	Not collected	Probably yes	Not indicated	Not indicated	Some concerns	Wild-type		Yes	Not indicated	Not indicated	13.76								Some concerns	not included in data by arm	not included in data by publication	NaN	NaN	NaN	NaN	NaN	NaN											NaN	NaN		1		FALSE
SK	JAP	NCT00935623		https://clinicaltrials.gov/ct2/show/NCT00935623	Development of a Safe and Reproducible Human Sporozoite Challenge Model for Plasmodium Vivax in Healthy Adults in the United States	Plasmodium spp.	Completed	2009-07-09			2018-08-16	2009-04-21	2011-06-30	Actual	2011-09-30	Actual	Interventional	FALSE	2	12	Actual	18	55	ND	ND	ND	ND	ND	ND	ND	ND	ND		0	0	U.S. Army Medical Research and Development Command	Not available	Not available	Not available	Not available	Not available	Not available	Not available	Not available	Not available	Not available	Not available	Not available	Not available					N/A	U.S. Army Medical Research and Development Command	Public		ND	ND	ND	ND	ND	ND	ND	ND	ND	ND	ND	ND	ND	ND	Not collected	Not collected	Not collected	Not collected	Not collected	Not collected	Probably yes	Not indicated	Not indicated	Some concerns	Wild-type		Yes	Not indicated	Not indicated	13.37								Some concerns	not included in data by arm	not included in data by publication	NaN	NaN	NaN	NaN	NaN	NaN											NaN	NaN				FALSE
SK	DT	NCT05212168		https://clinicaltrials.gov/ct2/show/NCT05212168	A Phase 2b Double-Blinded, Randomized, Placebo-Controlled, Human Norovirus GI.1 (Norwalk Virus Inoculum) Challenge Study Following Administration of an Oral, Single-dose Norovirus Vaccine Expressing GI.1 VP1 and dsRNA Adjuvant to Protect Against Norovirus Gastroenteritis (NVG) in Healthy Adult Volunteers	Norovirus	Recruiting	2022-01-27			2022-09-21	2022-01-28	2022-12-02	Anticipated	2023-12-02	Anticipated	Interventional	FALSE	2	120	Anticipated	18	49	ND	ND	ND	ND	ND	ND	ND		ND		0	0	Vaxart	Not available	Not available	Not available	Not available	Not available	Not available	Not available	Not available	Not available	Not available	Not available	Not available	Not available						Vaxart	Private		ND	ND	ND	ND	ND	ND	ND	ND	ND	ND	ND	ND	ND	ND	Not collected	Not collected	Not collected	Not collected	Not collected	Not collected	Probably yes	Not indicated	Not indicated	Some concerns	Wild-type		Yes	Not indicated	Not indicated	0.81								Some concerns	not included in data by arm	not included in data by publication	NaN	NaN	NaN	NaN	NaN	NaN											NaN	NaN				FALSE
SK	JAP	NCT02704533		https://clinicaltrials.gov/ct2/show/NCT02704533	Sequential Optimization of Dose and Schedule of PfSPZ Vaccine, Verified by Randomized, Controlled, Double-blind Immunization and Controlled Human Malaria Infection in Malaria-na√Øve, Healthy Adult Volunteers in Germany	Plasmodium spp.	Completed	2016-03-10			2019-02-01	2016-08-29	2018-10-19	Actual	2018-12-31	Actual	Interventional	FALSE	13	45	Actual	18	45	ND	ND	ND	ND	ND	ND	ND	ND	ND		1	1	Sanaria Inc.	Not collected	Not collected	Not collected	Not collected	Not collected	Not collected	Not collected	Not collected	Not collected	Not collected	Not collected	Not collected	Not collected					N/A	Sanaria Inc.	Private		ND	ND	ND	ND	ND	ND	ND	ND	ND	ND	ND	ND	ND	ND	Not collected	Not collected	Not collected	Not collected	Not collected	Not collected	Probably yes	Not indicated	Not indicated	Some concerns	Wild-type		Yes	Not indicated	Not indicated	6.7								Some concerns	not included in data by arm	not included in data by publication	NaN	NaN	NaN	NaN	NaN	NaN											NaN	NaN		1		FALSE
SK	JAP	NCT01980966		https://clinicaltrials.gov/ct2/show/NCT01980966	A Randomized, Double-Blind, Placebo-Controlled, Phase 2a Study in Healthy Volunteers to Evaluate the Efficacy and Safety of MHAA4549A in an Influenza Challenge Model	Influenza viruses	Completed	2013-11-11			2017-03-09	2013-11-25	2014-06-19	Actual	2014-06-19	Actual	Interventional	FALSE	3	101	Actual	18	45	ND	ND	ND	ND	ND	ND	ND	ND	ND		2	2	Genentech, Inc.	Not collected	Not collected	Not collected	Not collected	Not collected	Not collected	Not collected	Not collected	Not collected	Not collected	Not collected	Not collected	Not collected					N/A	Genentech Inc.	Private		ND	ND	ND	ND	ND	ND	ND	ND	ND	ND	ND	ND	ND	ND	Not collected	Not collected	Not collected	Not collected	Not collected	Not collected	Probably yes	Not indicated	Not indicated	Some concerns	Wild-type		Yes	Not indicated	Not indicated	9.03								Some concerns	not included in data by arm	not included in data by publication	NaN	NaN	NaN	NaN	NaN	NaN											NaN	NaN		1		FALSE
SK	JAP	NCT01058226		https://clinicaltrials.gov/ct2/show/NCT01058226	Reproducibility of Malaria Challenge in Healthy Volunteers	Plasmodium spp.	Completed	2010-01-28			2011-03-31	2010-02-28	2010-05-31	Actual	2010-09-30	Actual	Interventional	FALSE		6	Anticipated	18	50	ND	ND	ND	ND	ND	ND	ND	ND	ND		1	1	Seattle Children's Research Institute (SCRI)	Not collected	Not collected	Not collected	Not collected	Not collected	Not collected	Not collected	Not collected	Not collected	Not collected	Not collected	Not collected	Not collected					N/A	Seattle Children's Research Institute (SCRI)	Private		ND	ND	ND	ND	ND	ND	ND	ND	ND	ND	ND	ND	ND	ND	Not collected	Not collected	Not collected	Not collected	Not collected	Not collected	Probably no	Not indicated	Not indicated	Some concerns	Wild-type		No	Not indicated	Not indicated	12.82								Some concerns	not included in data by arm	not included in data by publication	NaN	NaN	NaN	NaN	NaN	NaN											NaN	NaN		1		FALSE
SK	JAP	NCT01060748		https://clinicaltrials.gov/ct2/show/NCT01060748	Development of a Polyvalent Vaccine Against Enterotoxigenic Escherichia Coli (ETEC)Protective Efficacy of the Deletion-Attenuated, Multi-valent ACE527 Against Challenge With a Prototype Strain of Enterotoxigenic E.Coli Expressing LT and ST Enterotoxins and CFA/I (Strain H10407) in Human Challenge Model.	Escherichia coli	Completed	2010-02-02			2011-03-07	2010-03-31	2010-10-31	Actual	2010-10-31	Actual	Interventional	FALSE	2	70	Actual	18	50	ND	ND	ND	ND	ND	ND	ND	ND	ND		0	0	TD Vaccines A/S	Not available	Not available	Not available	Not available	Not available	Not available	Not available	Not available	Not available	Not available	Not available	Not available	Not available					N/A	TD Vaccines A/S	Private		ND	ND	ND	ND	ND	ND	ND	ND	ND	ND	ND	ND	ND	ND	Not collected	Not collected	Not collected	Not collected	Not collected	Not collected	Probably yes	Not indicated	Not indicated	Some concerns	Wild-type		Yes	Not indicated	Not indicated	12.8								Some concerns	not included in data by arm	not included in data by publication	NaN	NaN	NaN	NaN	NaN	NaN											NaN	NaN				FALSE
SK	JAP	NCT01142765		https://clinicaltrials.gov/ct2/show/NCT01142765	A Phase I/IIa Sporozoite Challenge Study to Assess the Protective Efficacy of New Malaria Vaccine Candidates AdCh63 AMA1, MVA AMA1, AdCh63 MSP1, MVA MSP1, AdCh63 ME-TRAP & MVA ME-TRAP	Plasmodium spp.	Completed	2010-06-11			2011-03-28	2010-06-30	2011-03-31	Actual	2011-03-31	Actual	Interventional	FALSE	5	52	Anticipated	18	50	ND	ND	ND	ND	ND	ND	ND	ND	ND		0	0	University of Oxford	Not available	Not available	Not available	Not available	Not available	Not available	Not available	Not available	Not available	Not available	Not available	Not available	Not available					N/A	University of Oxford	Public		ND	ND	ND	ND	ND	ND	ND	ND	ND	ND	ND	ND	ND	ND	Not collected	Not collected	Not collected	Not collected	Not collected	Not collected	Probably yes	Not indicated	Not indicated	Some concerns	Wild-type		Yes	Not indicated	Not indicated	12.45								Some concerns	not included in data by arm	not included in data by publication	NaN	NaN	NaN	NaN	NaN	NaN											NaN	NaN				FALSE
SK	JAP	NCT01230645		https://clinicaltrials.gov/ct2/show/NCT01230645	A Randomized, Single-blind, Placebo-controlled, Parallel Group Study to Investigate the Effects of Intranasal RV568 (400Œºg) Administered Twice Daily to Adult Male Volunteers Experimentally Inoculated With Live Respiratory Syncytial Virus	Respiratory syncytial virus	Completed	2010-10-29			2011-02-11	2010-10-31	2010-12-31	Actual	2011-01-31	Actual	Interventional	FALSE	2	42	Actual	18	45	ND	ND	ND	ND	ND	ND	ND	ND	ND		0	0	Respivert Ltd	Not available	Not available	Not available	Not available	Not available	Not available	Not available	Not available	Not available	Not available	Not available	Not available	Not available					N/A	Respivert Ltd	Private		ND	ND	ND	ND	ND	ND	ND	ND	ND	ND	ND	ND	ND	ND	Not collected	Not collected	Not collected	Not collected	Not collected	Not collected	Probably yes	Not indicated	Not indicated	Some concerns	Wild-type		Yes	Not indicated	Not indicated	12.07								Some concerns	not included in data by arm	not included in data by publication	NaN	NaN	NaN	NaN	NaN	NaN											NaN	NaN				FALSE
SK	JAP	NCT02588521		https://clinicaltrials.gov/ct2/show/NCT02588521	A Randomized, Double-blind, Placebo-controlled, First-in-human, Study of Orally Administered AL-794 to Evaluate the Safety, Tolerability, and Pharmacokinetics of Single and Multiple Ascending Doses, and the Antiviral Activity of Multiple Doses in an Influenza Challenge Study in Healthy Subjects	Influenza viruses	Completed	2015-10-28			2017-10-11	2015-08-31	2017-08-14	Actual	2017-08-14	Actual	Interventional	FALSE	2	152	Actual	18	60	ND	ND	ND	ND	ND	ND	ND	ND	ND		2	2	Alios Biopharma Inc.	Not collected	Not collected	Not collected	Not collected	Not collected	Not collected	Not collected	Not collected	Not collected	Not collected	Not collected	Not collected	Not collected					N/A	Alios Biopharma Inc.	Private		ND	ND	ND	ND	ND	ND	ND	ND	ND	ND	ND	ND	ND	ND	Not collected	Not collected	Not collected	Not collected	Not collected	Not collected	Probably yes	Not indicated	Not indicated	Some concerns	Wild-type		Yes	Not indicated	Not indicated	7.07								Some concerns	not included in data by arm	not included in data by publication	NaN	NaN	NaN	NaN	NaN	NaN											NaN	NaN		1		FALSE
SK	JAP	NCT05268302		https://clinicaltrials.gov/ct2/show/NCT05268302	Phase One, Open Label, Assessment of a Dengue-4-Virus-Live Virus Human Challenge - (DENV-4-LVHC) Virus Strain in Healthy U.S. Adults	Dengue virus	Recruiting	2022-03-07			2023-03-09	2022-02-28	2024-01-31	Anticipated	2024-01-31	Anticipated	Interventional	FALSE	3	30	Anticipated	18	50	ND	ND	ND	ND	ND	ND	ND	ND	ND		0	0	University of Maryland, Baltimore	Not available	Not available	Not available	Not available	Not available	Not available	Not available	Not available	Not available	Not available	Not available	Not available	Not available					N/A	University of Maryland, Baltimore	Public		ND	ND	ND	ND	ND	ND	ND	ND	ND	ND	ND	ND	ND	ND	Not collected	Not collected	Not collected	Not collected	Not collected	Not collected	Probably yes	Not indicated	Not indicated	Some concerns	Wild-type		Yes	Not indicated	Not indicated	0.7								Some concerns	not included in data by arm	not included in data by publication	NaN	NaN	NaN	NaN	NaN	NaN											NaN	NaN				FALSE
SK	JAP	NCT02718937		https://clinicaltrials.gov/ct2/show/NCT02718937	A Randomised, Phase 2a, Double-Blind, Placebo-Controlled Study to Evaluate the Safety and Antiviral Activity Against Respiratory Syncytial Virus Infection, and the Pharmacokinetics of Multiple Oral Doses of BTA-C585 in the Virus Challenge Model	Respiratory syncytial virus	Completed	2016-03-24			2018-05-30	2016-03-31	2016-12-31	Actual	2016-12-31	Actual	Interventional	FALSE	2	60	Actual	18	50	ND	ND	ND	ND	ND	ND	ND	ND	ND		0	0	Vaxart	Not available	Not available	Not available	Not available	Not available	Not available	Not available	Not available	Not available	Not available	Not available	Not available	Not available					N/A	Biota Pharma Europe Limited	Private		ND	ND	ND	ND	ND	ND	ND	ND	ND	ND	ND	ND	ND	ND	Not collected	Not collected	Not collected	Not collected	Not collected	Not collected	Probably yes	Not indicated	Not indicated	Some concerns	Wild-type		Yes	Not indicated	Not indicated	6.66								Some concerns	not included in data by arm	not included in data by publication	NaN	NaN	NaN	NaN	NaN	NaN											NaN	NaN				FALSE
SK	JAP	NCT02543086		https://clinicaltrials.gov/ct2/show/NCT02543086	A Phase1 Interventional Sequential Single Site Study to Characterize the Effectiveness of Oral KAE609 in Reducing Asexual & Sexual Blood-stage P. Falciparum Following Inoculation in Healthy-volunteers & Subsequent Infectivity to Mosquitoes	Plasmodium spp.	Terminated	2015-09-07			2019-07-23	2015-07-31	2015-09-30	Actual	2015-09-30	Actual	Interventional	FALSE	1	8	Actual	18	55	ND	ND	ND	ND	ND	ND	ND	ND	ND		1	1	Novartis	Not collected	Not collected	Not collected	Not collected	Not collected	Not collected	Not collected	Not collected	Not collected	Not collected	Not collected	Not collected	Not collected					N/A	Novartis Pharmaceuticals	Private		ND	ND	ND	ND	ND	ND	ND	ND	ND	ND	ND	ND	ND	ND	Not collected	Not collected	Not collected	Not collected	Not collected	Not collected	Probably yes	Not indicated	Not indicated	Some concerns	Wild-type		Yes	Not indicated	Not indicated	7.21								Some concerns	not included in data by arm	not included in data by publication	NaN	NaN	NaN	NaN	NaN	NaN											NaN	NaN		1		FALSE
SK	JAP	NCT04380038		https://clinicaltrials.gov/ct2/show/NCT04380038	Viral Infection in Asthma (VIA) Study	Rhinovirus	Recruiting	2020-05-08			2022-05-23	2022-05-01	2024-05-31	Anticipated	2025-01-31	Anticipated	Interventional	FALSE	2	60	Anticipated	18	40	ND	ND	ND	ND	ND	ND	ND	ND	ND		0	0	University of Virginia	Not available	Not available	Not available	Not available	Not available	Not available	Not available	Not available	Not available	Not available	Not available	Not available	Not available					N/A	University of Virginia	Public		ND	ND	ND	ND	ND	ND	ND	ND	ND	ND	ND	ND	ND	ND	Not collected	Not collected	Not collected	Not collected	Not collected	Not collected	Probably yes	Not indicated	Not indicated	Some concerns	Wild-type		Yes	Not indicated	Not indicated	2.53								Some concerns	not included in data by arm	not included in data by publication	NaN	NaN	NaN	NaN	NaN	NaN											NaN	NaN				FALSE
DAK	JAP	NCT02468115	Sloan 2020	https://clinicaltrials.gov/ct2/show/NCT02468115	A Phase 2a Randomized, Double-blind, Placebo-controlled Study to Assess the Safety, Tolerability, and Antiviral Activity of a Single Intravenous Dose of VIS410 in Healthy Subjects After a Viral Inoculation With Influenza A (H1N1)	Influenza viruses	Completed	2015-06-10			2016-04-05	2015-05-31	2016-02-29	Actual	2016-02-29	Actual	Interventional	FALSE	2	46	Actual	18	45	ND	ND	ND	ND	ND	ND	ND	ND	ND		1	1	Visterra, Inc.	46	46	46	35	41	0	0	42	42	0	3	FALSE		42		0		N/A	Visterra Inc.	Private		ND	ND	ND	ND	ND	ND	ND	ND	0	0	42	42	ND	ND	Three outpatient visits were conducted between Days 10-Day 84	84	84	Not collected	Not collected	0	Probably yes	Not indicated	Not indicated	Some concerns	Wild-type		Yes	Not indicated	Not indicated	7.45		46		41				Some concerns	not included in data by arm	not included in data by publication	NaN	46	NaN	NaN	NaN	42					42		42	42			NaN	0		1		FALSE
DAK	JAP	NCT02389348	McCarthy 2019	https://clinicaltrials.gov/ct2/show/NCT02389348	A Proof-of-concept Study to Assess the Effect of a Range of Doses of Combined Therapy With OZ439 and DSM265 Against Early Plasmodium Falciparum Blood Stage Infection in Healthy Participants	Plasmodium spp.	Completed	2015-03-17			2015-10-07	2015-02-28	2015-06-30	Actual	2015-06-30	Actual	Interventional	FALSE	1	13	Actual	18	55	ND	ND	ND	ND	ND	ND	ND	ND	ND		2	2	Medicines for Malaria Venture	13	13	13	13	13	0	0	13	13	Not Available	0	FALSE		13		0		N/A		Public-Private		ND	ND	ND	ND	ND	ND	ND	ND	ND	ND	ND	ND	ND	ND	Not collected	Not collected	Not collected	Not collected	Not collected	Not collected	Probably yes	Not indicated	Not indicated	Some concerns	Wild-type		Yes	Not indicated	Not indicated	7.68		13		13				Some concerns	not included in data by arm	not included in data by publication	NaN	13	NaN	13	NaN	13					13		13	13			NaN	0		1		FALSE
JP	JAP	NCT03721549		https://clinicaltrials.gov/ct2/show/NCT03721549	Evaluation of Infectivity and Illness of Norwalk GI.1 Virus Lot 001-09NV in the Human Challenge Model	Norovirus	Completed	2018-10-26	2020-01-22	453	2020-01-22	2018-10-03	2018-11-28	Actual	2018-11-28	Actual	Interventional	TRUE	2	16	Actual	18	49	16	16	9	9	0	3	0	3	TRUE		0	0	WCCT Global	ND	ND	ND	ND	ND	ND	ND	ND	ND	ND	ND	ND	ND		3		0	N/A	WCCT Global	Private		3	3	ND	ND	3	3	ND	ND	ND	ND	ND	ND	ND	ND	Not collected	Not collected	Not collected	Not collected	Not collected	Not collected	Probably no	Probably no	No	Some concerns	Wild-type		No	No	No	4.07	16		9		Not indicated	Not indicated	Not indicated	Some concerns	DT	DT	16	NaN	9	NaN	3	NaN						3			3	3	0	NaN		1		TRUE			0
JP	JAP	NCT04310085		https://clinicaltrials.gov/ct2/show/NCT04310085	A Single Centre, Open Label, Pilot Phase Ib Study to Investigate Blood Stage Malaria Infection After Direct Venous Inoculation of Cryopreserved P. Falciparum (NF54 Strain) Sporozoites (PfSPZ-DVI) in Malaria na√Øve Healthy Adult Volunteers	Plasmodium spp.	Completed	2020-03-17	2021-09-05	537	2021-09-05	2020-02-19	2020-12-17	Actual	2020-12-17	Actual	Interventional	TRUE	2	16	Actual	18	55	16	16	16	16	0	15	0	5	TRUE		0	0	Medicines for Malaria Venture	ND	ND	ND	ND	ND	ND	ND	ND	ND	ND	ND	ND			15		0	N/A	Medicines for Malaria Venture	Public-Private		15	15	ND	ND	15	15	ND	ND	ND	ND	ND	ND	ND	ND	Not collected	Not collected	Not collected	Not collected	Not collected	Not collected	Probably yes	Probably no	No	Low risk	Wild-type		Yes	No	No	2.68	16		16		Not indicated	Not indicated	Not indicated	Low risk	DT	DT	16	NaN	16	NaN	15	NaN						15			15	15	0	NaN		1		TRUE			0
JAP	DT	NCT01366534	Ockenhouse 2015	https://clinicaltrials.gov/ct2/show/NCT01366534	Safety, Immunogenicity and Efficacy Against Malaria in the Sporozoite Challenge Model of One Dose of Ad35.CS.01 Malaria Vaccine Followed by Two Doses of Malaria 257049 Vaccine in Healthy Malaria-na√Øve Adults	Plasmodium spp.	Completed	2011-06-06	2017-06-09	2195	2019-06-18	2011-08-10	2012-02-27	Actual	2012-07-03	Actual	Interventional	TRUE	3	67	Actual	18	50	58	66	36	36	0	66	0	27	TRUE		1	0	GlaxoSmithKline	67	58	58	36	36	0	0	44	ND	0	26	TRUE			22			N/A	GlaxoSmithKline	Private		66	66	ND	ND	ND	ND	N/A	N/A	44	44	ND	ND	N/A	N/A	ND	236	236	55	Not collected	Not collected	Probably yes	Probably no	Probably yes	High risk	Wild-type		Yes	No	Yes	11.46	8				Probably yes	Probably no	Probably no	High risk	DT	DT	NaN	58	36	36	66	NaN						66			22	66	0	0	1	1		TRUE			0
JP	JAP	NCT03454048	Alkema 2020	https://clinicaltrials.gov/ct2/show/NCT03454048	Controlled Human Malaria Infection Study to Assess Gametocytemia and Mosquito Transmissibility in Participants Challenged With Plasmodium Falciparum by Sporozoite or Blood Stage Challenge to Establish a Model for the Evaluation of Transmission-blocking Interventions	Plasmodium spp.	Completed	2018-03-05	2020-03-31	757	2020-07-07	2018-05-07	2018-11-01	Actual	2018-11-20	Actual	Interventional	TRUE	4	24	Actual	18	35	24	24	23	23	0	24	0	16	TRUE		1	0	Radboud University Medical Center	24	24	24	24	24	0	0	24	24	0	16	TRUE					0	N/A	Radboud University Medical Center	Public		24	24	ND	ND	ND	ND	N/A	N/A	ND	ND	ND	ND	ND	ND	ND	51	51	24	Not collected	Not collected	Probably no	Probably no	No	Some concerns	Wild-type		No	No	No	4.71				1	Probably no	Probably no	No	Some concerns	DT	DT	24	24	23	24	24	24		1									0	0	1	1	1	TRUE			0				1
JP	JAP	NCT03707041		https://clinicaltrials.gov/ct2/show/NCT03707041	A Single Centre, Randomised, Double-blind, Placebo-controlled, Phase Ib Study to Evaluate the Safety, Tolerability and Chemoprotective Antimalarial Activity of P218 Against Controlled Human Malaria Infection With Plasmodium Falciparum Sporozoite Challenge in Non-immune Healthy Adult Volunteers	Plasmodium spp.	Completed	2018-10-16	2021-04-09	906	2021-04-09	2018-11-16	2019-05-27	Actual	2019-06-03	Actual	Interventional	TRUE	6	32	Actual	18	45	24	24	ND	ND	0	16	0	22	TRUE		0	0	Medicines for Malaria Venture	ND	ND	ND	ND	ND	ND	ND	ND	ND	ND	ND	ND			16		0	N/A	Medicines for Malaria Venture	Public-Private		16	19	ND	ND	16	16	N/A	N/A	ND	ND	ND	ND	ND	ND	ND	63	63	ND	Not collected	Not collected	Probably yes	Probably yes	No	High risk	Wild-type		Yes	Yes	No	4.1	24				Not indicated	Not indicated	Not indicated	High risk	DT	DT	24	NaN	NaN	NaN	16	NaN						19			16	19	0	NaN		1		TRUE			0
JP	JAP	NCT02149550		https://clinicaltrials.gov/ct2/show/NCT02149550	Controlled Human Malaria Infection After Bites From Mosquitoes Infected With NF135.C10 or NF166.C8 Plasmodium Falciparum Parasites (BMGF2a)	Plasmodium spp.	Completed	2014-05-29			2014-11-24	2014-08-31	2014-10-31	Actual	2014-11-30	Actual	Interventional	FALSE	6	24	Actual	18	35	ND	ND	ND	ND	ND	ND	ND	ND	ND		1	1	Radboud University Medical Center	Not collected	Not collected	Not collected	Not collected	Not collected	Not collected	Not collected	Not collected	Not collected	Not collected	Not collected	Not collected						N/A	Radboud University Medical Center	Public		ND	ND	ND	ND	ND	ND	ND	ND	ND	ND	ND	ND	ND	ND	Not collected	Not collected	Not collected	Not collected	Not collected	Not collected	Probably yes	Not indicated	Not indicated	Some concerns	Wild-type		Yes	Not indicated	Not indicated	8.48								Some concerns	not included in data by arm	not included in data by publication	NaN	NaN	NaN	NaN	NaN	NaN											NaN	NaN		1		FALSE
JP	JAP	NCT04106817		https://clinicaltrials.gov/ct2/show/NCT04106817	A Phase I, Open-label, Ascending Dose Study to Determine the Safety and Reactogenicity of a Wild Type Seasonal A/California/ H1N1 2009 Influenza Challenge Virus in Healthy Volunteers, Following a Single Intranasal Administration	Influenza viruses	Completed	2019-09-27	2019-11-19	53	2020-01-14	2015-01-19	2015-08-10	Actual	2015-08-10	Actual	Interventional	TRUE	3	35	Actual	18	45	35	35	19	19	0	12	0	5	TRUE		0	0	WCCT Global	ND	ND	ND	ND	ND	ND	ND	ND	ND	ND	ND	ND			12		0	N/A	WCCT Global	Private		12	12	ND	ND	ND	ND	ND	ND	ND	ND	ND	ND	ND	ND	NOT collected	57	63	Not collected	Not collected	Not collected	Probably no	Probably no	No	Some concerns	Wild-type		No	No	No	3.15	35		19		Not indicated	Not indicated	Not indicated	Some concerns	DT	DT	35	NaN	19	NaN	12	NaN						12			12	12	0	NaN		1		TRUE			0
JP	JAP	NCT03882528		https://clinicaltrials.gov/ct2/show/NCT03882528	Bridging Trial to Evaluate the Infectivity Equivalence of Current and New Lots of Plasmodium Falciparum Strain NF54 (Clone 3D7) Within the WRAIR Controlled Human Malaria Infection (CHMI) Model	Plasmodium spp.	Completed	2019-03-20	2021-03-30	741	2021-03-30	2019-03-04	2019-04-25	Actual	2019-05-16	Actual	Interventional	TRUE	1	12	Actual	18	50	12	12	12	12	0	12	0	17	TRUE		0	0	U.S. Army Medical Research and Development Command	ND	ND	ND	ND	ND	ND	ND	ND	ND	ND	ND	ND			12		0	N/A	U.S. Army Medical Research and Development Command	Public		12	12	ND	ND	ND	ND	ND	ND	ND	ND	ND	ND	ND	ND	daily	35	35	Not collected	NOT collected	NOT collected	Probably yes	Probably no	No	Low risk	Wild-type		Yes	No	No	3.67	12		12		Not indicated	Not indicated	Not indicated	Low risk	not included in data by arm	DT	12	NaN	12	NaN	12	NaN						12			12	12	0	NaN		1		TRUE			0
JP	JAP	NCT03840811		https://clinicaltrials.gov/ct2/show/NCT03840811	Experimental Human Infection With Isogenic Mutants of Neisseria Gonorrhoeae	Neisseria gonorrhoeae	Completed	2019-02-15	2021-03-23	767	2021-03-23	2017-04-23	2019-11-25	Actual	2019-11-25	Actual	Interventional	TRUE	3	27	Actual	18	36	27	27	23	26	0	27	0	16	TRUE		0	0	National Institute of Allergy and Infectious Diseases (NIAID)	ND	ND	ND	ND	ND	ND	ND	ND	ND	ND	ND	ND			27		0	N/A	National Institute of Allergy and Infectious Diseases (NIAID)	Public		27	27	ND	ND	ND	ND	ND	ND	ND	ND	ND	ND	ND	ND	ND	23	23	Not collected	Not collected	Not collected	Yes	Probably no	No	Low risk	Wild-type		Yes	No	No	3.76	27		26		Not indicated	Not indicated	Not indicated	Low risk	DT	DT	27	NaN	NaN	NaN	27	NaN						27			27	27	0	NaN		1		TRUE			0
JP	JAP	NCT03624790		https://clinicaltrials.gov/ct2/show/NCT03624790	Phase I, Open Label, Inpatient Challenge Study of rRSV A/Maryland/001/11, a Human Respiratory Syncytial Virus Challenge Strain, Administered to Healthy Adult Volunteers	Respiratory syncytial virus	Suspended	2018-08-10			2022-02-25	2018-07-31	2024-06-30	Anticipated	2024-12-31	Anticipated	Interventional	FALSE	1	20	Anticipated	18	50	ND	ND	ND	ND	ND	ND	ND	ND	ND		0	0	National Institute of Allergy and Infectious Diseases (NIAID)	Not available	Not available	Not available	Not available	Not available	Not available	Not available	Not available	Not available	Not available	Not available	Not available						N/A	National Institute of Allergy and Infectious Diseases (NIAID)	Public		ND	ND	ND	ND	ND	ND	ND	ND	ND	ND	ND	ND	ND	ND	Not collected	Not collected	Not collected	Not collected	Not collected	Not collected	Probably yes	Not indicated	Not indicated	Some concerns	Wild-type		Yes	Not indicated	Not indicated	4.28								Some concerns	not included in data by arm	not included in data by publication	NaN	NaN	NaN	NaN	NaN	NaN											NaN	NaN				FALSE
JP	JAP	NCT02252640		https://clinicaltrials.gov/ct2/show/NCT02252640	A Phase I/IIa Sporozoite Challenge Study to Assess the Safety and Protective Efficacy of Concomitant Administration of the Combination Malaria Vaccine Candidate Regimen of RTS,S/AS01¬¨B + ChAd63 and MVA Encoding ME-TRAP and Also RTS,S/AS01B Alone	Plasmodium spp.	Completed	2014-09-30			2015-12-03	2015-01-31	2015-10-31	Actual	2015-10-31	Actual	Interventional	FALSE	6	48	Actual	18	45	ND	ND	ND	ND	ND	ND	ND	ND	ND		0	0	University of Oxford	Not available	Not available	Not available	Not available	Not available	Not available	Not available	Not available	Not available	Not available	Not available	Not available						N/A	University of Oxford	Public		ND	ND	ND	ND	ND	ND	ND	ND	ND	ND	ND	ND	ND	ND	Not collected	Not collected	Not collected	Not collected	Not collected	Not collected	Probably no	Not indicated	Not indicated	Some concerns	Wild-type		No	Not indicated	Not indicated	8.14								Some concerns	not included in data by arm	not included in data by publication	NaN	NaN	NaN	NaN	NaN	NaN											NaN	NaN				FALSE
JP	DT	NCT05071079		https://clinicaltrials.gov/ct2/show/NCT05071079	A Clinical Study to Assess the Safety and Feasibility of Controlled Blood-stage Plasmodium Vivax Human Malaria Infection Through Experimental Inoculation of Cryopreserved Infected Erythrocytes in Healthy Thai Adults	Plasmodium spp.	Recruiting	2021-10-07			2023-02-24	2022-05-23	2023-04-30	Anticipated	2023-04-30	Anticipated	Interventional	FALSE	4	16	Anticipated	20	55	ND	ND	ND	ND	ND	ND	ND		ND		21	0	University of Oxford	Not collected	Not collected	Not collected	Not collected	Not collected	Not collected	Not collected	Not collected	Not collected	Not collected	Not collected	Not collected						N/A	University of Oxford	Public		ND	ND	ND	ND	ND	ND	ND	ND	ND	ND	ND	ND	ND	ND	Not collected	Not collected	Not collected	Not collected	Not collected	Not collected	Probably yes	Not indicated	Not indicated	Some concerns	Wild-type		Yes	Not indicated	Not indicated	1.12								Some concerns	not included in data by arm	not included in data by publication	NaN	NaN	NaN	NaN	NaN	NaN											NaN	NaN		1		FALSE
JP	JAP	NCT04665791		https://clinicaltrials.gov/ct2/show/NCT04665791	A Human Controlled Infection Study to Assess Colonisation and Immunogenicity Following Nasal Inoculation of Malian Adults With Reconstituted Lyophilised Wild Type Neisseria Lactamica (Lactamica Etape 1)	Neisseria lactamica	Unknown status	2020-12-14			2021-03-03	2021-03-02	2022-01-31	Anticipated	2023-01-31	Anticipated	Interventional	FALSE	1	25	Anticipated	18	45	ND	ND	ND	ND	ND	ND	ND	ND	ND		0	0	Center for Vaccine Development - Mali	Not available	Not available	Not available	Not available	Not available	Not available	Not available	Not available	Not available	Not available	Not available	Not available						N/A	Center for Vaccine Development - Mali	Public		ND	ND	ND	ND	ND	ND	ND	ND	ND	ND	ND	ND	ND	ND	Not collected	Not collected	Not collected	Not collected	Not collected	Not collected	Probably yes	Not indicated	Not indicated	Some concerns	Wild-type		Yes	Not indicated	Not indicated	1.93								Some concerns	not included in data by arm	not included in data by publication	NaN	NaN	NaN	NaN	NaN	NaN											NaN	NaN				FALSE
JP	JAP	NCT04372719		https://clinicaltrials.gov/ct2/show/NCT04372719	An Open-Label, Ascending Dose Study to Determine the Safety and Attack Rate of a Wild Type, Seasonal H3N2 Influenza Challenge Agent in Healthy Volunteers	Influenza viruses	Completed	2020-05-04			2020-05-04	2016-11-02	2016-12-28	Actual	2016-12-28	Actual	Interventional	FALSE	1	36	Actual	18	55	ND	ND	ND	ND	ND	ND	ND	ND	ND		0	0	SGS Life Sciences, a division of SGS Belgium NV	Not available	Not available	Not available	Not available	Not available	Not available	Not available	Not available	Not available	Not available	Not available	Not available						N/A	SGS Life Sciences, a division of SGS Belgium NV	Private		ND	ND	ND	ND	ND	ND	ND	ND	ND	ND	ND	ND	ND	ND	Not collected	Not collected	Not collected	Not collected	Not collected	Not collected	Probably yes	Not indicated	Not indicated	Some concerns	Wild-type		Yes	Not indicated	Not indicated	2.55								Some concerns	not included in data by arm	not included in data by publication	NaN	NaN	NaN	NaN	NaN	NaN											NaN	NaN				FALSE
JP	DT	NCT04269915		https://clinicaltrials.gov/ct2/show/NCT04269915	Establishing a Female-only Controlled Human Schistosoma Mansoni Infection Model: a Safety and Dose Finding Study (CoHSI2)	Schistosoma mansoni	Completed	2020-02-17			2023-02-17	2020-08-12	2022-04-14	Actual	2022-12-12	Actual	Interventional	FALSE	1	13	Actual	18	45	ND	ND	ND	ND	ND	ND	ND		ND		0	0	Leiden University Medical Center	Not available	Not available	Not available	Not available	Not available	Not available	Not available	Not available	Not available	Not available	Not available	Not available						N/A	Leiden University Medical Center	Public		ND	ND	ND	ND	ND	ND	ND	ND	ND	ND	ND	ND	ND	ND	Not collected	Not collected	Not collected	Not collected	Not collected	Not collected	Probably yes	Not indicated	Not indicated	Some concerns	Wild-type		Yes	Not indicated	Not indicated	2.76								Some concerns	not included in data by arm	not included in data by publication	NaN	NaN	NaN	NaN	NaN	NaN											NaN	NaN				FALSE
JP	DT	NCT05019729		https://clinicaltrials.gov/ct2/show/NCT05019729	VRC 614: A Phase 1, Dose Escalation, Open-Label Clinical Trial With Experimental Controlled Human Malaria Infections (CHMI) to Evaluate Safety and Protective Efficacy of an Anti-Malaria Human Monoclonal Antibody, VRC-MALMAB0114-00-AB (L9LS), in Healthy Malaria-Naive Adults	Plasmodium spp.	Active, not recruiting	2021-08-25			2022-10-14	2021-09-13	2022-09-19	Actual	2022-12-31	Anticipated	Interventional	FALSE	6	32	Actual	18	50	ND	ND	ND	ND	ND	ND	ND		ND		4	1	National Institutes of Health Clinical Center (CC)	Not collected	Not collected	Not collected	Not collected	Not collected	Not collected	Not collected	Not collected	Not collected	Not collected	Not collected	Not collected						N/A	National Institute of Allergy and Infectious Diseases (NIAID)	Public		ND	ND	ND	ND	ND	ND	ND	ND	ND	ND	ND	ND	ND	ND	Not collected	Not collected	Not collected	Not collected	Not collected	Not collected	Probably no	Not indicated	Not indicated	Some concerns	Wild-type		No	Not indicated	Not indicated	1.24								Some concerns	not included in data by arm	not included in data by publication	NaN	NaN	NaN	NaN	NaN	NaN											NaN	NaN		1		FALSE
JP	DT	NCT02484417		https://clinicaltrials.gov/ct2/show/NCT02484417	A Phase I Study of Respiratory Syncytial Virus Human Challenge in Healthy Adult Volunteers	Respiratory syncytial virus	Completed	2015-06-29			2023-02-10	2015-07-21	2016-08-10	Actual	2016-08-10	Actual	Interventional	FALSE	3	32	Actual	18	50	ND	ND	ND	ND	ND	ND	ND		ND		2	0	National Institutes of Health Clinical Center (CC)	Not collected	Not collected	Not collected	Not collected	Not collected	Not collected	Not collected	Not collected	Not collected	Not collected	Not collected	Not collected						N/A	National Institute of Allergy and Infectious Diseases (NIAID)	Public		ND	ND	ND	ND	ND	ND	ND	ND	ND	ND	ND	ND	ND	ND	Not collected	Not collected	Not collected	Not collected	Not collected	Not collected	Probably yes	Not indicated	Not indicated	Some concerns	Wild-type		Yes	Not indicated	Not indicated	7.4								Some concerns	not included in data by arm	not included in data by publication	NaN	NaN	NaN	NaN	NaN	NaN											NaN	NaN		1		FALSE
JP	JAP	NCT04204993		https://clinicaltrials.gov/ct2/show/NCT04204993	Assessment of Wearable Sensors During Experimental Human Influenza Infection (Sigma Plus)	Influenza viruses	Completed	2019-12-19			2021-01-12	2020-02-11	2020-12-31	Actual	2020-12-31	Actual	Interventional	FALSE	1	20	Actual	18	55	ND	ND	ND	ND	ND	ND	ND	ND	ND		1	1	Imperial College London	Not collected	Not collected	Not collected	Not collected	Not collected	Not collected	Not collected	Not collected	Not collected	Not collected	Not collected	Not collected						N/A	Imperial College London	Public		ND	ND	ND	ND	ND	ND	ND	ND	ND	ND	ND	ND	ND	ND	Not collected	Not collected	Not collected	Not collected	Not collected	Not collected	Probably yes	Not indicated	Not indicated	Some concerns	Wild-type		Yes	Not indicated	Not indicated	2.92								Some concerns	not included in data by arm	not included in data by publication	NaN	NaN	NaN	NaN	NaN	NaN											NaN	NaN		1		FALSE
JP	JAP	NCT04072302		https://clinicaltrials.gov/ct2/show/NCT04072302	A Two-part, Randomized, Double-blind, Placebo-controlled, Single-center Study to Evaluate the Safety and Causal Prophylactic Efficacy of KAF156 in a Controlled Human Malaria Challenge Model	Plasmodium spp.	Completed	2019-08-28			2019-08-28	2014-09-15	2017-11-29	Actual	2017-11-29	Actual	Interventional	FALSE	12	86	Actual	18	40	ND	ND	ND	ND	ND	ND	ND	ND	ND		1	1	Novartis	Not collected	Not collected	Not collected	Not collected	Not collected	Not collected	Not collected	Not collected	Not collected	Not collected	Not collected	Not collected						N/A	Novartis Pharmaceuticals	Private		ND	ND	ND	ND	ND	ND	ND	ND	ND	ND	ND	ND	ND	ND	Not collected	Not collected	Not collected	Not collected	Not collected	Not collected	Probably yes	Not indicated	Not indicated	Some concerns	Wild-type		Yes	Not indicated	Not indicated	3.23								Some concerns	not included in data by arm	not included in data by publication	NaN	NaN	NaN	NaN	NaN	NaN											NaN	NaN		1		FALSE
JP	JAP	NCT03919591		https://clinicaltrials.gov/ct2/show/NCT03919591	An Exploratory Pilot Study to Evaluate the Clinical Safety and Virologic Profile of an Experimental RSV Infection in Adults 60 to 75 Years of Age	Respiratory syncytial virus	Completed	2019-04-18			2019-10-14	2019-03-12	2019-07-11	Actual	2019-07-11	Actual	Interventional	FALSE	1	24	Actual	60	75	ND	ND	ND	ND	ND	ND	ND	ND	ND		0	0	Hvivo	Not available	Not available	Not available	Not available	Not available	Not available	Not available	Not available	Not available	Not available	Not available	Not available						N/A	Hvivo	Private		ND	ND	ND	ND	ND	ND	ND	ND	ND	ND	ND	ND	ND	ND	Not collected	Not collected	Not collected	Not collected	Not collected	Not collected	Probably yes	Not indicated	Not indicated	Some concerns	Wild-type		Yes	Not indicated	Not indicated	3.59								Some concerns	not included in data by arm	not included in data by publication	NaN	NaN	NaN	NaN	NaN	NaN											NaN	NaN				FALSE
JP	DT	NCT03947190		https://clinicaltrials.gov/ct2/show/NCT03947190	Safety, Immunogenicity, and Efficacy of R21/Matrix-M and ChAd63/MVA-ME-TRAP in the Context of Controlled Human Malaria Infection: A Phase IIb Trial in Kenyan Adults	Plasmodium spp.	Recruiting	2019-05-13			2022-09-15	2022-08-31	2023-04-30	Anticipated	2023-04-30	Anticipated	Interventional	FALSE	4	64	Anticipated	18	45	ND	ND	ND	ND	ND	ND	ND		ND		0	0	University of Oxford	Not available	Not available	Not available	Not available	Not available	Not available	Not available	Not available	Not available	Not available	Not available	Not available						N/A	University of Oxford	Public		ND	ND	ND	ND	ND	ND	ND	ND	ND	ND	ND	ND	ND	ND	Not collected	Not collected	Not collected	Not collected	Not collected	Not collected	Probably yes	Not indicated	Not indicated	Some concerns	Wild-type		Yes	Not indicated	Not indicated	3.52								Some concerns	not included in data by arm	not included in data by publication	NaN	NaN	NaN	NaN	NaN	NaN											NaN	NaN				FALSE
JP	JAP	NCT03906474		https://clinicaltrials.gov/ct2/show/NCT03906474	A Clinical Study to Assess the Safety of Primary, Secondary and Tertiary Blood-stage Controlled Human Plasmodium Falciparum Malaria Infection of Healthy Malaria-na√Øve UK Adults, and to Characterise Parasite Growth Dynamics	Plasmodium spp.	Completed	2019-04-08			2019-04-08	2018-11-06	2019-02-14	Actual	2019-02-14	Actual	Interventional	FALSE	3	11	Actual	18	50	ND	ND	ND	ND	ND	ND	ND	ND	ND		1	1	University of Oxford	Not collected	Not collected	Not collected	Not collected	Not collected	Not collected	Not collected	Not collected	Not collected	Not collected	Not collected	Not collected						N/A	University of Oxford	Public		ND	ND	ND	ND	ND	ND	ND	ND	ND	ND	ND	ND	ND	ND	Not collected	Not collected	Not collected	Not collected	Not collected	Not collected	Probably no	Not indicated	Not indicated	Some concerns	Wild-type		No	Not indicated	Not indicated	3.62								Some concerns	not included in data by arm	not included in data by publication	NaN	NaN	NaN	NaN	NaN	NaN											NaN	NaN		1		FALSE
JP	JAP	NCT03751514		https://clinicaltrials.gov/ct2/show/NCT03751514	A Human Controlled Infection Study to Establish a Safe, Reproducible and Practical Human Bordetella Pertussis Colonisation Model for the Identification of Correlates of Protection Against Colonisation (BPCCS)	Bordetella pertussis	Unknown status	2018-11-23			2020-02-27	2017-05-22	2021-02-02	Anticipated	2021-02-02	Anticipated	Interventional	FALSE	3	80	Anticipated	18	45	ND	ND	ND	ND	ND	ND	ND	ND	ND		1	1	University of Southampton	Not collected	Not collected	Not collected	Not collected	Not collected	Not collected	Not collected	Not collected	Not collected	Not collected	Not collected	Not collected						N/A	University of Southampton	Public		ND	ND	ND	ND	ND	ND	ND	ND	ND	ND	ND	ND	ND	ND	Not collected	Not collected	Not collected	Not collected	Not collected	Not collected	Probably yes	Not indicated	Not indicated	Some concerns	Wild-type		Yes	Not indicated	Not indicated	3.99								Some concerns	not included in data by arm	not included in data by publication	NaN	NaN	NaN	NaN	NaN	NaN											NaN	NaN		1		FALSE
JP	JAP	NCT03382431		https://clinicaltrials.gov/ct2/show/NCT03382431	A Single-blind, Placebo Controlled, Randomised Study to Evaluate Antiviral Activity and Safety and Pharmacokinetics of Inhaled PC786 Against Respiratory Syncytial Virus (RSV) in Healthy Adult Subjects in a Virus Challenge Model	Respiratory syncytial virus	Completed	2017-12-22			2018-05-16	2017-11-14	2018-05-09	Actual	2018-05-09	Actual	Interventional	FALSE	2	56	Actual	18	55	ND	ND	ND	ND	ND	ND	ND	ND	ND		1	1	Pulmocide Ltd	Not collected	Not collected	Not collected	Not collected	Not collected	Not collected	Not collected	Not collected	Not collected	Not collected	Not collected	Not collected						N/A	Pulmocide Ltd	Private		ND	ND	ND	ND	ND	ND	ND	ND	ND	ND	ND	ND	ND	ND	Not collected	Not collected	Not collected	Not collected	Not collected	Not collected	Probably yes	Not indicated	Not indicated	Some concerns	Wild-type		Yes	Not indicated	Not indicated	4.91								Some concerns	not included in data by arm	not included in data by publication	NaN	NaN	NaN	NaN	NaN	NaN											NaN	NaN		1		FALSE
JP	JAP	NCT02562872		https://clinicaltrials.gov/ct2/show/NCT02562872	Proof-of-concept, Single Center Study in Healthy Adult Volunteers to Investigate Safety, Tolerability, Pharmacokinetics and Prophylactic Activity of Single Dose DSM265 in a Controlled Human Malarial Infection Challenge Either by Direct Venous Inoculation of Plasmodium Falciparum Sporozoites or Mosquito-borne Plasmodium Falciparum	Plasmodium spp.	Completed	2015-09-29			2022-01-14	2016-03-31	2017-05-31	Actual	2017-05-31	Actual	Interventional	FALSE	6	24	Actual	18	45	ND	ND	ND	ND	ND	ND	ND	ND	ND		0	0	Medicines for Malaria Venture	Not available	Not available	Not available	Not available	Not available	Not available	Not available	Not available	Not available	Not available	Not available	Not available						N/A	Medicines for Malaria Venture	Public-Private		ND	ND	ND	ND	ND	ND	ND	ND	ND	ND	ND	ND	ND	ND	Not collected	Not collected	Not collected	Not collected	Not collected	Not collected	Probably yes	Not indicated	Not indicated	Some concerns	Wild-type		Yes	Not indicated	Not indicated	7.15								Some concerns	not included in data by arm	not included in data by publication	NaN	NaN	NaN	NaN	NaN	NaN											NaN	NaN				FALSE
JP	JAP	NCT03341754		https://clinicaltrials.gov/ct2/show/NCT03341754	A Phase 1 Trial With Controlled Human Malaria Infection to Evaluate the Safety, Immunogenicity, and Protective Efficacy of Two-Antigen and Three-Antigen Plasmodium Falciparum DNA Prime-Adenovirus Boost Malaria Vaccine Regimens in Healthy Malaria Na√Øve Adults	Plasmodium spp.	Completed	2017-11-14			2020-05-06	2018-09-15	2019-10-28	Actual	2020-03-23	Actual	Interventional	FALSE	3	52	Actual	18	50	ND	ND	ND	ND	ND	ND	ND	ND	ND		7	0	U.S. Army Medical Research and Development Command	Not collected	Not collected	Not collected	Not collected	Not collected	Not collected	Not collected	Not collected	Not collected	Not collected	Not collected	Not collected						N/A	U.S. Army Medical Research and Development Command	Public		ND	ND	ND	ND	ND	ND	ND	ND	ND	ND	ND	ND	ND	ND	Not collected	Not collected	Not collected	Not collected	Not collected	Not collected	Probably yes	Not indicated	Not indicated	Some concerns	Wild-type		Yes	Not indicated	Not indicated	5.02								Some concerns	not included in data by arm	not included in data by publication	NaN	NaN	NaN	NaN	NaN	NaN											NaN	NaN		1		FALSE
JP	JAP	NCT04298138		https://clinicaltrials.gov/ct2/show/NCT04298138	Phase One, Open Label Assessment of a Dengue-3-Virus-Live Virus Human Challenge - (DENV-3-LVHC) Virus Strain	Dengue virus	Completed	2020-03-06			2022-06-13	2020-06-29	2021-12-14	Actual	2021-12-14	Actual	Interventional	FALSE	3	9	Actual	18	45	ND	ND	ND	ND	ND	ND	ND	ND	ND		0	0	State University of New York - Upstate Medical University	Not available	Not available	Not available	Not available	Not available	Not available	Not available	Not available	Not available	Not available	Not available	Not available						N/A	State University of New York - Upstate Medical University	Public		ND	ND	ND	ND	ND	ND	ND	ND	ND	ND	ND	ND	ND	ND	Not collected	Not collected	Not collected	Not collected	Not collected	Not collected	Probably no	Not indicated	Not indicated	Some concerns	Wild-type		No	Not indicated	Not indicated	2.71								Some concerns	not included in data by arm	not included in data by publication	NaN	NaN	NaN	NaN	NaN	NaN											NaN	NaN				FALSE
JP	JAP	NCT03301103		https://clinicaltrials.gov/ct2/show/NCT03301103	PTM202 and Modulation of Host Resistance to Diarrheagenic Escherichia Coli in a Randomized, Double-blind, Placebo Controlled Study in Healthy Human Subjects	Escherichia coli	Completed	2017-10-04			2018-07-18	2017-12-07	2018-01-23	Actual	2018-03-16	Actual	Interventional	FALSE	2	72	Actual	18	55	ND	ND	ND	ND	ND	ND	ND	ND	ND		0	0	NIZO Food Research	Not available	Not available	Not available	Not available	Not available	Not available	Not available	Not available	Not available	Not available	Not available	Not available						N/A	NIZO Food Research	Private		ND	ND	ND	ND	ND	ND	ND	ND	ND	ND	ND	ND	ND	ND	Not collected	Not collected	Not collected	Not collected	Not collected	Not collected	Probably yes	Not indicated	Not indicated	Some concerns	Wild-type		Yes	Not indicated	Not indicated	5.13								Some concerns	not included in data by arm	not included in data by publication	NaN	NaN	NaN	NaN	NaN	NaN											NaN	NaN				FALSE
JL	JAP	NCT01546389		https://clinicaltrials.gov/ct2/show/NCT01546389	A Phase I, Randomized Malaria Challenge Study of Intradermally-Administered Infectious (Replication-intact), Cryopreserved Plasmodium Falciparum Sporozoites (PfSPZ Challenge) in Malaria-Na√Øve Adults	Plasmodium spp.	Completed	2012-03-07			2013-09-13	2012-04-30	2013-04-30	Actual	2013-04-30	Actual	Interventional	FALSE	6	30	Actual	18	45	ND	ND	ND	ND	ND	ND	ND	ND	ND		1	1	National Institute of Allergy and Infectious Diseases (NIAID)	30	30	30	23	24	1	1	Not collected	Not collected	Not collected	Not collected	Not collected				1			National Institute of Allergy and Infectious Diseases (NIAID)	Public		ND	ND	ND	ND	ND	ND	ND	ND	ND	ND	ND	ND	ND	ND	Not collected	Not collected	Not collected	Not collected	Not collected	Not collected	Probably yes	Not indicated	Not indicated	Some concerns	Wild-type		Yes	Not indicated	Not indicated	10.71		30		24				Some concerns	not included in data by arm	not included in data by publication	NaN	30	NaN	NaN	NaN	NaN											NaN	1		1		FALSE
DAK	JAP	NCT01609257	Bernstein 2015	https://clinicaltrials.gov/ct2/show/NCT01609257	Phase 1-2, Randomized, Multi-Center, Double-Blind, Placebo-Controlled, Safety, Immunogenicity, and Efficacy Study in Healthy Adults of Intramuscular Norovirus Bivalent Virus-like Particle Vaccine in Experimental Human Norovirus GII.4 Disease	Norovirus	Completed	2012-05-31	2016-08-15	1537	2019-01-09	2012-07-16	2014-03-01	Actual	2014-03-18	Actual	Interventional	TRUE	2	132	Actual	18	49	109	109	32	62	0	unlcear	0	6	TRUE		3	2	Takeda	132	109	109	57	57	0	0	55	91	0	14	FALSE			16			N/A	Takeda	Private		71	132	65	131	59	81	N/A	N/A	55	91	ND	ND	N/A	N/A	ND	28	365	65 - 132	Not collected	Not collected	Probably yes	Probably no	No	Low risk	Wild-type		Yes	No	No	10.48			5		Probably yes	Probably no	No	Low risk	DT	DT	109	109	NaN	57	NaN	NaN						41			16	41	0	0	1	1		TRUE			0
JP	JAP	NCT03278808		https://clinicaltrials.gov/ct2/show/NCT03278808	A Phase 2a Open Label Study of the Safety and Efficacy of a Single Dose of Weekly Chloroquine (CQ) and Azithromycin (AZ) Administered in Combination for Malaria Prophylaxis in Healthy Adults Challenged With 7G8 Chloroquine-Resistant Plasmodium Falciparum in a Controlled Human Malaria Infection (CHMI) Model	Plasmodium spp.	Withdrawn	2017-09-12			2020-02-27	2018-09-17	2019-12-30	Actual	2020-01-01	Actual	Interventional	FALSE	3	0	Actual	18	50	ND	ND	ND	ND	ND	ND	ND	ND	ND		9	1	U.S. Army Medical Research and Development Command	Not collected	Not collected	Not collected	Not collected	Not collected	Not collected	Not collected	Not collected	Not collected	Not collected	Not collected	Not collected						N/A	U.S. Army Medical Research and Development Command	Public		ND	ND	ND	ND	ND	ND	ND	ND	ND	ND	ND	ND	ND	ND	Not collected	Not collected	Not collected	Not collected	Not collected	Not collected	Probably yes	Not indicated	Not indicated	Some concerns	Wild-type		Yes	Not indicated	Not indicated	5.19								Some concerns	not included in data by arm	not included in data by publication	NaN	NaN	NaN	NaN	NaN	NaN											NaN	NaN		1		FALSE
JP	JAP	NCT03261401		https://clinicaltrials.gov/ct2/show/NCT03261401	A Phase I, First-in-Human, Randomized, Double-Blind, Placebo-Controlled Trial of Single and Multiple Ascending Doses of M5717 to Assess the Safety, Tolerability and Pharmacokinetic Profile of Oral Doses, and to Assess the Antimalarial Activity of M5717 Against Plasmodium Falciparum in Healthy Male and Female Adult Subjects	Plasmodium spp.	Completed	2017-08-25			2019-06-19	2017-09-15	2019-06-14	Actual	2019-06-14	Actual	Interventional	FALSE	5	112	Actual	18	55	ND	ND	ND	ND	ND	ND	ND	ND	ND		1	1	Merck KGaA, Darmstadt, Germany	Not collected	Not collected	Not collected	Not collected	Not collected	Not collected	Not collected	Not collected	Not collected	Not collected	Not collected	Not collected						N/A	Merck KGaA, Darmstadt, Germany	Private		ND	ND	ND	ND	ND	ND	ND	ND	ND	ND	ND	ND	ND	ND	Not collected	Not collected	Not collected	Not collected	Not collected	Not collected	Probably no	Not indicated	Not indicated	Some concerns	Wild-type		No	Not indicated	Not indicated	5.24								Some concerns	not included in data by arm	not included in data by publication	NaN	NaN	NaN	NaN	NaN	NaN											NaN	NaN		1		FALSE
JP	JAP	NCT03222401		https://clinicaltrials.gov/ct2/show/NCT03222401	IGHID 11705 A Randomized, Open-label, Controlled Clinical Trial to Assess the Efficacy of F598 in Preventing an Experimental Urethral Infection With Neisseria Gonorrhoeae in Healthy Male Subjects	Neisseria gonorrhoeae	Terminated	2017-07-19			2019-02-08	2017-11-29	2018-03-02	Actual	2018-03-02	Actual	Interventional	FALSE	4	10	Actual	18	35	ND	ND	ND	ND	ND	ND	ND	ND	ND		0	0	AlopexxPharma	Not available	Not available	Not available	Not available	Not available	Not available	Not available	Not available	Not available	Not available	Not available	Not available						N/A	Alopexx Pharmaceuticals, LLC	Private		ND	ND	ND	ND	ND	ND	ND	ND	ND	ND	ND	ND	ND	ND	Not collected	Not collected	Not collected	Not collected	Not collected	Not collected	Probably yes	Not indicated	Not indicated	Some concerns	Wild-type		Yes	Not indicated	Not indicated	5.34								Some concerns	not included in data by arm	not included in data by publication	NaN	NaN	NaN	NaN	NaN	NaN											NaN	NaN				FALSE
JP	JAP	NCT03203421		https://clinicaltrials.gov/ct2/show/NCT03203421	A Phase I/II Study to Assess the Safety, Immunogenicity and Protective Efficacy of Novel Malaria Vaccine Candidates ChAdOx1 LS2 and MVA LS2 in Healthy UK Adults	Plasmodium spp.	Completed	2017-06-29			2018-06-13	2017-07-03	2017-12-20	Actual	2017-12-20	Actual	Interventional	FALSE	4	18	Actual	18	45	ND	ND	ND	ND	ND	ND	ND	ND	ND		0	0	University of Oxford	Not available	Not available	Not available	Not available	Not available	Not available	Not available	Not available	Not available	Not available	Not available	Not available						N/A	University of Oxford	Public		ND	ND	ND	ND	ND	ND	ND	ND	ND	ND	ND	ND	ND	ND	Not collected	Not collected	Not collected	Not collected	Not collected	Not collected	Probably yes	Not indicated	Not indicated	Some concerns	Wild-type		Yes	Not indicated	Not indicated	5.39								Some concerns	not included in data by arm	not included in data by publication	NaN	NaN	NaN	NaN	NaN	NaN											NaN	NaN				FALSE
JP	JAP	NCT03168854		https://clinicaltrials.gov/ct2/show/NCT03168854	A Phase 1, Two Arm, Open Label Trial to Evaluate the Safety, Immunogenicity and Preliminary Efficacy of Genetically-attenuated p52-/p36-/sap1- Plasmodium Falciparum Parasites (GAP3KO) Administered Via the Bite of Infected Anopheles Stephensi Mosquitoes to Malaria-Na√Øve Adults Living in the United States	Plasmodium spp.	Completed	2017-05-30			2019-09-23	2017-07-26	2019-08-16	Actual	2019-08-16	Actual	Interventional	FALSE	3	26	Actual	18	50	ND	ND	ND	ND	ND	ND	ND	ND	ND		0	0	National Institute of Allergy and Infectious Diseases (NIAID)	Not available	Not available	Not available	Not available	Not available	Not available	Not available	Not available	Not available	Not available	Not available	Not available						N/A	National Institute of Allergy and Infectious Diseases (NIAID)	Public		ND	ND	ND	ND	ND	ND	ND	ND	ND	ND	ND	ND	ND	ND	Not collected	Not collected	Not collected	Not collected	Not collected	Not collected	Probably yes	Not indicated	Not indicated	Some concerns	Attenuated		Yes	Not indicated	Not indicated	5.48								Some concerns	not included in data by arm	not included in data by publication	NaN	NaN	NaN	NaN	NaN	NaN											NaN	NaN				FALSE
JP	JAP	NCT02950688		https://clinicaltrials.gov/ct2/show/NCT02950688	Evaluation of Correlates of Protective Efficacy of Seasonal Live Attenuated Influenza Vaccine (LAIV) by Utilization of a Human Challenge Model of Infection With Wild-type (wt) Influenza A/California/2009 (H1N1)-Like Virus	Influenza viruses	Withdrawn	2016-11-01			2017-11-29		2020-12-31	Anticipated			Interventional	FALSE	2	0	Actual	18	45	ND	ND	ND	ND	ND	ND	ND	ND	ND		0	0	National Institute of Allergy and Infectious Diseases (NIAID)	Not available	Not available	Not available	Not available	Not available	Not available	Not available	Not available	Not available	Not available	Not available	Not available						N/A	National Institute of Allergy and Infectious Diseases (NIAID)	Public		ND	ND	ND	ND	ND	ND	ND	ND	ND	ND	ND	ND	ND	ND	Not collected	Not collected	Not collected	Not collected	Not collected	Not collected	Probably no	Not indicated	Not indicated	Some concerns	Wild-type		No	Not indicated	Not indicated	6.05								Some concerns	not included in data by arm	not included in data by publication	NaN	NaN	NaN	NaN	NaN	NaN											NaN	NaN				FALSE
JP	JAP	NCT05182749		https://clinicaltrials.gov/ct2/show/NCT05182749	A Phase 1/2a Double-Blind, Randomized, Placebo-Controlled Trial to Assess the Safety and Efficacy of Oral Administration of the Bacteriophage Preparation, ShigActive‚Ñ¢, in a Human Experimental Model of Shigellosis With Shigella Flexneri 2a Strain	Shigella spp.	Active, not recruiting	2022-01-10			2023-03-27	2023-02-23	2025-06-23	Anticipated	2025-06-30	Anticipated	Interventional	FALSE	2	52	Anticipated	18	50	ND	ND	ND	ND	ND	ND	ND	ND	ND		0	0	Intralytix, Inc.	Not available	Not available	Not available	Not available	Not available	Not available	Not available	Not available	Not available	Not available	Not available	Not available						N/A	Intralytix, Inc.	Private		ND	ND	ND	ND	ND	ND	ND	ND	ND	ND	ND	ND	ND	ND	Not collected	Not collected	Not collected	Not collected	Not collected	Not collected	Probably yes	Not indicated	Not indicated	Some concerns	Wild-type		Yes	Not indicated	Not indicated	0.86								Some concerns	not included in data by arm	not included in data by publication	NaN	NaN	NaN	NaN	NaN	NaN											NaN	NaN				FALSE
JP	JAP	NCT00435526		https://clinicaltrials.gov/ct2/show/NCT00435526	Protective Efficacy of Orally Delivered Bovine Milk Immunoglobulin (BIgG) Specific for the Minor CFA/I Fimbrial Adhesin CfaE Against Challenge With H10407 Enterotoxigenic E. Coli (ETEC) Strain Expressing CFA/I	Escherichia coli	Completed	2007-02-15			2007-02-15	2006-03-31			2006-10-31		Interventional	FALSE		30		18	45	ND	ND	ND	ND	ND	ND	ND	ND	ND		0	0	Johns Hopkins Bloomberg School of Public Health	Not available	Not available	Not available	Not available	Not available	Not available	Not available	Not available	Not available	Not available	Not available	Not available						N/A	Johns Hopkins Bloomberg School of Public Health	Private		ND	ND	ND	ND	ND	ND	ND	ND	ND	ND	ND	ND	ND	ND	Not collected	Not collected	Not collected	Not collected	Not collected	Not collected	Probably yes	Not indicated	Not indicated	Some concerns	Wild-type		Yes	Not indicated	Not indicated	15.77								Some concerns	not included in data by arm	not included in data by publication	NaN	NaN	NaN	NaN	NaN	NaN											NaN	NaN				FALSE
JP	JAP	NCT02387606		https://clinicaltrials.gov/ct2/show/NCT02387606	A Phase 2a, Randomized, Double-blinded, Placebo-Controlled Study to Evaluate the Antiviral Activity, Safety, and Pharmacokinetics of Repeated Doses of Orally Administered JNJ 53718678 Against Respiratory Syncytial Virus Infection in the Virus Challenge Model in Healthy Adult Subjects	Respiratory syncytial virus	Completed	2015-03-13			2022-10-26	2015-05-07	2015-09-21	Actual	2015-10-02	Actual	Interventional	FALSE	3	66	Actual	18	45	ND	ND	ND	ND	ND	ND	ND	ND	ND		1	1	Janssen Sciences Ireland UC	Not collected	Not collected	Not collected	Not collected	Not collected	Not collected	Not collected	Not collected	Not collected	Not collected	Not collected	Not collected						N/A	Janssen Sciences Ireland UC	Private		ND	ND	ND	ND	ND	ND	ND	ND	ND	ND	ND	ND	ND	ND	Not collected	Not collected	Not collected	Not collected	Not collected	Not collected	Probably yes	Not indicated	Not indicated	Some concerns	Wild-type		Yes	Not indicated	Not indicated	7.69								Some concerns	not included in data by arm	not included in data by publication	NaN	NaN	NaN	NaN	NaN	NaN											NaN	NaN		1		FALSE
JP	JAP	NCT02873260		https://clinicaltrials.gov/ct2/show/NCT02873260	A Phase 1 Evaluation of the Safety and Protective Efficacy of a Single Dose of the Live Attenuated Tetravalent Dengue Vaccine TV005 to Protect Against Infection With rDEN3Œî30	Dengue virus	Completed	2016-08-19			2018-03-08	2016-08-31	2017-11-30	Actual	2017-11-30	Actual	Interventional	FALSE	2	48	Anticipated	18	50	ND	ND	ND	ND	ND	ND	ND	ND	ND		0	0	National Institute of Allergy and Infectious Diseases (NIAID)	Not available	Not available	Not available	Not available	Not available	Not available	Not available	Not available	Not available	Not available	Not available	Not available						N/A	National Institute of Allergy and Infectious Diseases (NIAID)	Public		ND	ND	ND	ND	ND	ND	ND	ND	ND	ND	ND	ND	ND	ND	Not collected	Not collected	Not collected	Not collected	Not collected	Not collected	Probably yes	Not indicated	Not indicated	Some concerns	Attenuated		Yes	Not indicated	Not indicated	6.25								Some concerns	not included in data by arm	not included in data by publication	NaN	NaN	NaN	NaN	NaN	NaN											NaN	NaN				FALSE
JP	JAP	NCT04280692		https://clinicaltrials.gov/ct2/show/NCT04280692	Safety and Feasibility of a Malaria Transmission Model in Semi-immune Kenyan Adults Using Plasmodium Falciparum Sporozoites	Plasmodium spp.	Active, not recruiting	2020-02-21			2023-03-13	2022-08-22	2023-04-30	Anticipated	2023-12-31	Anticipated	Interventional	FALSE	3	44	Actual	18	45	ND	ND	ND	ND	ND	ND	ND	ND	ND		0	0	University of Oxford	Not available	Not available	Not available	Not available	Not available	Not available	Not available	Not available	Not available	Not available	Not available	Not available						N/A	University of Oxford	Public		ND	ND	ND	ND	ND	ND	ND	ND	ND	ND	ND	ND	ND	ND	Not collected	Not collected	Not collected	Not collected	Not collected	Not collected	Probably no	Not indicated	Not indicated	Some concerns	Wild-type		No	Not indicated	Not indicated	2.75								Some concerns	not included in data by arm	not included in data by publication	NaN	NaN	NaN	NaN	NaN	NaN											NaN	NaN				FALSE
JP	JAP	NCT00442377		https://clinicaltrials.gov/ct2/show/NCT00442377	Exposure of Human Volunteers to Live Malaria Sporozoites Under Chloroquine Prophylaxis	Plasmodium spp.	Completed	2007-03-01			2007-08-16	2007-01-31			2007-07-31	Actual	Interventional	FALSE		15	Anticipated	18	45	ND	ND	ND	ND	ND	ND	ND	ND	ND		2	2	Radboud University Medical Center	Not collected	Not collected	Not collected	Not collected	Not collected	Not collected	Not collected	Not collected	Not collected	Not collected	Not collected	Not collected						N/A	Radboud University Medical Center	Public		ND	ND	ND	ND	ND	ND	ND	ND	ND	ND	ND	ND	ND	ND	Not collected	Not collected	Not collected	Not collected	Not collected	Not collected	Probably no	Not indicated	Not indicated	Some concerns	Wild-type		No	Not indicated	Not indicated	15.73								Some concerns	not included in data by arm	not included in data by publication	NaN	NaN	NaN	NaN	NaN	NaN											NaN	NaN		1		FALSE
JP	JAP	NCT00198796		https://clinicaltrials.gov/ct2/show/NCT00198796	Dose-finding Study of WS6788A, DS37-4 and H10407 Enterotoxigenic E. Coli (ETEC) Challenge Strains That Express Colonization Factors CS17 and CFA/I	Escherichia coli	Completed	2005-09-20			2017-04-11	2005-09-30	2007-02-22	Actual	2007-05-30	Actual	Interventional	FALSE	1	5	Actual	18	45	ND	ND	ND	ND	ND	ND	ND	ND	ND		0	0	Johns Hopkins Bloomberg School of Public Health	Not available	Not available	Not available	Not available	Not available	Not available	Not available	Not available	Not available	Not available	Not available	Not available						N/A	Johns Hopkins Bloomberg School of Public Health	Public		ND	ND	ND	ND	ND	ND	ND	ND	ND	ND	ND	ND	ND	ND	Not collected	Not collected	Not collected	Not collected	Not collected	Not collected	Probably no	Not indicated	Not indicated	Some concerns	Wild-type		No	Not indicated	Not indicated	17.18								Some concerns	not included in data by arm	not included in data by publication	NaN	NaN	NaN	NaN	NaN	NaN											NaN	NaN				FALSE
JP	JAP	NCT00362869		https://clinicaltrials.gov/ct2/show/NCT00362869	Pathogenicity of Enteroaggregative E. Coli in Adult Volunteers; Dose-Escalation Study	Escherichia coli	Terminated	2006-08-15			2016-12-26	2008-02-29	2008-08-31	Actual	2008-12-31	Actual	Interventional	FALSE	5	5	Actual	18	40	ND	ND	ND	ND	ND	ND	ND	ND	ND		0	0	National Institute of Allergy and Infectious Diseases (NIAID)	Not available	Not available	Not available	Not available	Not available	Not available	Not available	Not available	Not available	Not available	Not available	Not available						N/A	National Institute of Allergy and Infectious Diseases (NIAID)	Public		ND	ND	ND	ND	ND	ND	ND	ND	ND	ND	ND	ND	ND	ND	Not collected	Not collected	Not collected	Not collected	Not collected	Not collected	Probably yes	Not indicated	Not indicated	Some concerns	Wild-type		Yes	Not indicated	Not indicated	16.27								Some concerns	not included in data by arm	not included in data by publication	NaN	NaN	NaN	NaN	NaN	NaN											NaN	NaN				FALSE
JP	JAP	NCT00385047		https://clinicaltrials.gov/ct2/show/NCT00385047	Phase I/IIa Study of the Safety, Immunogenicity and Preliminary Efficacy After Sporozoite Challenge of FMP2.1/AS01B and FMP2.1/AS02A Candidate Malaria Vaccines Administered Intramuscularly at Months 0, 1, and 2 in Malaria-naive Adults Living in the United States	Plasmodium spp.	Completed	2006-10-06			2015-06-08	2006-09-30	2007-04-30	Actual	2007-09-30	Actual	Interventional	FALSE	2	41	Actual	18	50	ND	ND	ND	ND	ND	ND	ND	ND	ND		2	1	U.S. Army Medical Research and Development Command	Not collected	Not collected	Not collected	Not collected	Not collected	Not collected	Not collected	Not collected	Not collected	Not collected	Not collected	Not collected						N/A	U.S. Army Medical Research and Development Command	Public		ND	ND	ND	ND	ND	ND	ND	ND	ND	ND	ND	ND	ND	ND	Not collected	Not collected	Not collected	Not collected	Not collected	Not collected	Probably no	Not indicated	Not indicated	Some concerns	Wild-type		No	Not indicated	Not indicated	16.13								Some concerns	not included in data by arm	not included in data by publication	NaN	NaN	NaN	NaN	NaN	NaN											NaN	NaN		1		FALSE
JP	JAP	NCT00524004		https://clinicaltrials.gov/ct2/show/NCT00524004	Protective Efficacy of Orally Delivered Bovine Immunoglobulin, Specific for CS17 Fimbriae and CS17 Minor Fimbrial Adhesin CsbD Against Challenge With a CS17 Strain of Enterotoxigenic Escherichia Coli (ETEC)	Escherichia coli	Completed	2007-09-03			2017-04-05	2007-01-30	2007-10-26	Actual	2007-10-26	Actual	Interventional	FALSE	3	36	Actual	18	45	ND	ND	ND	ND	ND	ND	ND	ND	ND		1	1	Johns Hopkins Bloomberg School of Public Health	Not collected	Not collected	Not collected	Not collected	Not collected	Not collected	Not collected	Not collected	Not collected	Not collected	Not collected	Not collected						N/A	Johns Hopkins Bloomberg School of Public Health	Private		ND	ND	ND	ND	ND	ND	ND	ND	ND	ND	ND	ND	ND	ND	Not collected	Not collected	Not collected	Not collected	Not collected	Not collected	Probably no	Not indicated	Not indicated	Some concerns	Wild-type		No	Not indicated	Not indicated	15.22								Some concerns	not included in data by arm	not included in data by publication	NaN	NaN	NaN	NaN	NaN	NaN											NaN	NaN		1		FALSE
JP	JAP	NCT02773979		https://clinicaltrials.gov/ct2/show/NCT02773979	A Phase 1 Dose Escalation Trial to Assess the Safety and Efficacy of Infectious (Replication-intact), Cryopreserved Plasmodium Falciparum Sporozoites (PfSPZ Challenge) Administered by Direct Venous Inoculation Under Chloroquine Cover (PfSPZ-CVac) on Varying Schedules in Healthy Malaria-Na√Øve Adults in the United States	Plasmodium spp.	Completed	2016-05-16			2019-12-27	2016-09-12	2018-01-22	Actual	2018-01-22	Actual	Interventional	FALSE	3	28	Actual	18	45	ND	ND	ND	ND	ND	ND	ND	ND	ND		1	1	National Institute of Allergy and Infectious Diseases (NIAID)	Not collected	Not collected	Not collected	Not collected	Not collected	Not collected	Not collected	Not collected	Not collected	Not collected	Not collected	Not collected						N/A	National Institute of Allergy and Infectious Diseases (NIAID)	Public		ND	ND	ND	ND	ND	ND	ND	ND	ND	ND	ND	ND	ND	ND	Not collected	Not collected	Not collected	Not collected	Not collected	Not collected	Probably yes	Not indicated	Not indicated	Some concerns	Wild-type		Yes	Not indicated	Not indicated	6.52								Some concerns	not included in data by arm	not included in data by publication	NaN	NaN	NaN	NaN	NaN	NaN											NaN	NaN		1		FALSE
JP	DT	NCT02755948		https://clinicaltrials.gov/ct2/show/NCT02755948	Cell Mediated Immunity Against RSV and Influenza in a Human Experimental Challenge	Respiratory syncytial virus	Terminated	2016-04-29			2022-06-29	2012-04-30	2020-02-01	Actual	2020-02-01	Actual	Interventional	FALSE	2	95	Actual	18	55	ND	ND	ND	ND	ND	ND	ND		ND		4	2	Imperial College London	Not collected	Not collected	Not collected	Not collected	Not collected	Not collected	Not collected	Not collected	Not collected	Not collected	Not collected	Not collected						N/A	Imperial College London	Public		ND	ND	ND	ND	ND	ND	ND	ND	ND	ND	ND	ND	ND	ND	Not collected	Not collected	Not collected	Not collected	Not collected	Not collected	Probably no	Not indicated	Not indicated	Some concerns	Wild-type		No	Not indicated	Not indicated	6.56								Some concerns	not included in data by arm	not included in data by publication	NaN	NaN	NaN	NaN	NaN	NaN											NaN	NaN		1		FALSE
JP	JAP	NCT03912207		https://clinicaltrials.gov/ct2/show/NCT03912207	A Human Challenge Study to Evaluate Innate and Adaptive Immune Responses to a Controlled Human Infection With BCG Administered by the Intradermal or Aerosol Inhaled Route in Healthy, BCG-na√Øve or Historically BCG-vaccinated, UK Adult Volunteers	BCG	Enrolling by invitation	2019-04-11			2023-01-09	2019-04-19	2024-06-30	Anticipated	2024-06-30	Anticipated	Interventional	FALSE	8	94	Anticipated	18	50	ND	ND	ND	ND	ND	ND	ND	ND	ND		0	0	University of Oxford	Not available	Not available	Not available	Not available	Not available	Not available	Not available	Not available	Not available	Not available	Not available	Not available						N/A	University of Oxford	Public		ND	ND	ND	ND	ND	ND	ND	ND	ND	ND	ND	ND	ND	ND	Not collected	Not collected	Not collected	Not collected	Not collected	Not collected	Probably yes	Not indicated	Not indicated	Some concerns	Attenuated		Yes	Not indicated	Not indicated	3.61								Some concerns	not included in data by arm	not included in data by publication	NaN	NaN	NaN	NaN	NaN	NaN											NaN	NaN				FALSE
JP	JAP	NCT00757887		https://clinicaltrials.gov/ct2/show/NCT00757887	Re-exposure of EHMI-8 Human Volunteers to Live Malaria Sporozoites	Plasmodium spp.	Completed	2008-09-23			2010-11-09	2009-10-31	2010-08-31	Actual	2010-08-31	Actual	Interventional	FALSE	2	15	Anticipated	18	35	ND	ND	ND	ND	ND	ND	ND	ND	ND		2	2	Radboud University Medical Center	Not collected	Not collected	Not collected	Not collected	Not collected	Not collected	Not collected	Not collected	Not collected	Not collected	Not collected	Not collected						N/A	Radboud University Medical Center	Public		ND	ND	ND	ND	ND	ND	ND	ND	ND	ND	ND	ND	ND	ND	Not collected	Not collected	Not collected	Not collected	Not collected	Not collected	Probably no	Not indicated	Not indicated	Some concerns	Wild-type		No	Not indicated	Not indicated	14.16								Some concerns	not included in data by arm	not included in data by publication	NaN	NaN	NaN	NaN	NaN	NaN											NaN	NaN		1		FALSE
JP	JAP	NCT03377296		https://clinicaltrials.gov/ct2/show/NCT03377296	A Clinical Study to Assess the Safety of Controlled Human Plasmodium Vivax Malaria Infection Through Experimental Sporozoite Infection of Healthy Malaria-na√Øve UK Adults, and to Characterise Parasite Growth and Immune Responses to P.Vivax	Plasmodium spp.	Active, not recruiting	2017-12-19			2022-04-28	2018-03-03	2023-04-13	Anticipated	2023-04-13	Anticipated	Interventional	FALSE	1	2	Actual	18	50	ND	ND	ND	ND	ND	ND	ND	ND	ND		1	1	University of Oxford	Not collected	Not collected	Not collected	Not collected	Not collected	Not collected	Not collected	Not collected	Not collected	Not collected	Not collected	Not collected						N/A	University of Oxford	Public		ND	ND	ND	ND	ND	ND	ND	ND	ND	ND	ND	ND	ND	ND	Not collected	Not collected	Not collected	Not collected	Not collected	Not collected	Probably yes	Not indicated	Not indicated	Some concerns	Wild-type		Yes	Not indicated	Not indicated	4.92								Some concerns	not included in data by arm	not included in data by publication	NaN	NaN	NaN	NaN	NaN	NaN											NaN	NaN		1		FALSE
JP	JAP	NCT01002833		https://clinicaltrials.gov/ct2/show/NCT01002833	Comparison of Three Plasmodium Falciparum Isolates in an Experimental Human Malaria Infection	Plasmodium spp.	Completed	2009-10-27			2010-11-09	2010-04-30	2010-11-30	Actual	2010-11-30	Actual	Interventional	FALSE	3	15	Anticipated	18	35	ND	ND	ND	ND	ND	ND	ND	ND	ND		2	2	Radboud University Medical Center	Not collected	Not collected	Not collected	Not collected	Not collected	Not collected	Not collected	Not collected	Not collected	Not collected	Not collected	Not collected						N/A	Radboud University Medical Center	Public		ND	ND	ND	ND	ND	ND	ND	ND	ND	ND	ND	ND	ND	ND	Not collected	Not collected	Not collected	Not collected	Not collected	Not collected	Probably no	Not indicated	Not indicated	Some concerns	Wild-type		No	Not indicated	Not indicated	13.07								Some concerns	not included in data by arm	not included in data by publication	NaN	NaN	NaN	NaN	NaN	NaN											NaN	NaN		1		FALSE
JP	JAP	NCT01082341		https://clinicaltrials.gov/ct2/show/NCT01082341	Phase 1 and Phase 2a Clinical Trial:Immunization of Human Volunteers With P. Vivax Irradiated Sporozoites	Plasmodium spp.	Completed	2010-03-08			2018-03-23	2012-06-30	2015-05-31	Actual	2017-09-30	Actual	Interventional	FALSE	3	27	Actual	18	45	ND	ND	ND	ND	ND	ND	ND	ND	ND		113	1	Malaria Vaccine and Drug Development Center	Not collected	Not collected	Not collected	Not collected	Not collected	Not collected	Not collected	Not collected	Not collected	Not collected	Not collected	Not collected						N/A	Malaria Vaccine and Drug Development Center	Public		ND	ND	ND	ND	ND	ND	ND	ND	ND	ND	ND	ND	ND	ND	Not collected	Not collected	Not collected	Not collected	Not collected	Not collected	Probably yes	Not indicated	Not indicated	Some concerns	Wild-type		Yes	Not indicated	Not indicated	12.71								Some concerns	not included in data by arm	not included in data by publication	NaN	NaN	NaN	NaN	NaN	NaN											NaN	NaN		1		FALSE
JP	JAP	NCT01150149		https://clinicaltrials.gov/ct2/show/NCT01150149	Evaluating Modes of Influenza Transmission Using a Human Challenge/Exposure Model	Influenza viruses	Withdrawn	2010-06-24			2012-09-27	2009-03-31	2010-04-30	Actual	2010-06-30	Actual	Interventional	FALSE	4	0	Actual	18	45	ND	ND	ND	ND	ND	ND	ND	ND	ND		0	0	University of Nottingham	Not available	Not available	Not available	Not available	Not available	Not available	Not available	Not available	Not available	Not available	Not available	Not available						N/A	University of Nottingham	Public		ND	ND	ND	ND	ND	ND	ND	ND	ND	ND	ND	ND	ND	ND	Not collected	Not collected	Not collected	Not collected	Not collected	Not collected	Probably no	Not indicated	Not indicated	Some concerns	Wild-type		No	Not indicated	Not indicated	12.41								Some concerns	not included in data by arm	not included in data by publication	NaN	NaN	NaN	NaN	NaN	NaN											NaN	NaN				FALSE
JP	JAP	NCT03813108		https://clinicaltrials.gov/ct2/show/NCT03813108	Safety and Protective Efficacy of Chemoprophylaxis and Sporozoite Immunization With Plasmodium Falciparum NF135 Against Homologous and Heterologous Challenge Infection in Healthy Volunteers in the Netherlands	Plasmodium spp.	Terminated	2019-01-23	2022-05-11	1204	2022-05-11	2019-04-01	2021-02-01	Actual	2021-02-01	Actual	Interventional	TRUE	7	43	Actual	18	35	20	20	15	15	1	42	0	25	TRUE		0	0	Radboud University Medical Center	Not available	Not available	Not available	Not available	Not available	Not available	Not available	Not available	Not available	Not available	Not available	Not available			42		1	N/A	Radboud University Medical Center	Public		42	42	20	20	ND	ND	N/A	N/A	ND	ND	ND	ND	ND	ND	Not collected	35	35	Not collected	Not collected	Not collected	Probably yes	Probably no	No	Low risk	Wild-type		Yes	No	No	3.82	20		15		Not indicated	Not indicated	Not indicated	Low risk	DT	DT	20	NaN	15	NaN	42	NaN						42			42	42	1	NaN		1		TRUE			2.32558
JP	JAP	NCT00312663		https://clinicaltrials.gov/ct2/show/NCT00312663	A Phase I/IIa Controlled Study of the Safety, Immunogenicity and Preliminary Efficacy of FMP011/AS01B Candidate Malaria Vaccine in Malaria-naive Adults Living in the United States	Plasmodium spp.	Completed	2006-04-10	2018-11-26	4613	2018-11-26	2006-04-30	2006-10-31	Actual	2007-04-30	Actual	Interventional	TRUE	2	24	Actual	18	50	16	16	ND	ND	0	13	0	17	TRUE		0	0	U.S. Army Medical Research and Development Command	Not available	Not available	Not available	Not available	Not available	Not available	Not available	Not available	Not available	Not available	Not available	Not available			13		0	N/A	U.S. Army Medical Research and Development Command	Public		13	13	ND	ND	ND	ND	ND	ND	ND	ND	ND	ND	ND	ND	Not collected	182.5	182.5	Not collected	Not collected	Not collected	Probably yes	Probably yes	Probably yes	High risk	Wild-type		Yes	Yes	Yes	16.62	16				Probably yes	Probably yes	Probably yes	High risk	DT	DT	16	NaN	NaN	NaN	13	NaN						13			13	13	0	NaN		1		TRUE			0
JP	JAP	NCT00312702		https://clinicaltrials.gov/ct2/show/NCT00312702	A Phase I/IIa Controlled Study of the Safety, Immunogenicity and Preliminary Efficacy of FMP011/AS02A Candidate Malaria Vaccine in Malaria-naive Adults Living in the United States	Plasmodium spp.	Completed	2006-04-10	2018-11-26	4613	2018-11-26	2006-04-30	2006-10-31	Actual	2007-04-30	Actual	Interventional	TRUE	2	18	Actual	18	50	13	13	ND	ND	0	18	0	15	TRUE		0	0	U.S. Army Medical Research and Development Command	Not available	Not available	Not available	Not available	Not available	Not available	Not available	Not available	Not available	Not available	Not available	Not available			13		0	N/A	U.S. Army Medical Research and Development Command	Public		13	13	ND	ND	ND	ND	ND	ND	ND	ND	ND	ND	ND	ND	1) the occurrence of solicited AEs over a 7 day follow-up period (day of immunization and 6 days post-immunization); 2) the occurrence of unsolicited AEs over a 30 day follow-up period (day of immunization and 29 day follow-up period	6 months	6 months	Not collected	Not collected	Not collected	Probably yes	Probably yes	Probably yes	High risk	Wild-type		Yes	Yes	Yes	16.62	13				Not indicated	Not indicated	Not indicated	High risk	DT	DT	13	NaN	NaN	NaN	18	NaN						13			13	13	0	NaN		1		TRUE			0
JP	JAP	NCT00367380		https://clinicaltrials.gov/ct2/show/NCT00367380	Evaluation of Reproducibility of a Sporozoite Challenge Model for Plasmodium Vivax in Human Volunteers	Plasmodium spp.	Completed	2006-08-22	2014-06-03	2842	2021-03-22	2006-12-31	2006-12-31	Actual	2007-03-31	Actual	Interventional	TRUE	3	18	Actual	18	45	18	18	3	3	0	6	ND	4	TRUE		82	0	Malaria Vaccine and Drug Development Center	Not available	Not available	Not available	Not available	Not available	Not available	Not available	Not available	Not available	Not available	Not available	Not available			6		0	N/A	Malaria Vaccine and Drug Development Center	Public		6	6	ND	ND	ND	ND	ND	ND	ND	ND	ND	ND	ND	ND	observed by a study physician for one hour post-challenge, they were phone called approximately eight hours after challenge to control her/his evolution and then were followed by by the physician at day 1 after challenge	3 months	3 months	Not collected	Not collected	Not collected	Probably yes	Probably no	No	Low risk	Wild-type		Yes	No	No	16.25	18		3					Low risk	DT	DT	18	NaN	3	NaN	6	NaN						6			6	6	0	NaN		1		TRUE			0
JL	SK	NCT01435811		https://clinicaltrials.gov/ct2/show/NCT01435811	Dose Range Evaluation of Norovirus Challenge Pool (GII.4, CIN-1)	Norovirus	Completed	2011-09-19			2014-05-07	2011-08-31	2012-04-30	Actual	2012-11-30	Actual	Interventional	FALSE	2	60	Actual	18	49	ND	ND	ND	ND	ND	ND	ND	ND	ND		0	0	Children's Hospital Medical Center, Cincinnati	Not available	Not available	Not available	Not available	Not available	Not available	Not available	Not available	Not available	Not available	Not available	Not available						N/A	Children's Hospital Medical Center, Cincinnati // LigoCyte Pharmaceuticals	Public-Private		ND	ND	ND	ND	ND	ND	ND	ND	ND	ND	ND	ND	ND	ND	Not collected	Not collected	Not collected	Not collected	Not collected	Not collected	Probably yes	Not indicated	Not indicated	Some concerns	Wild-type	this was duplicated on 248 and has been deleted. i know we usually leave records in for completeness and exclude from analysis, but having a duplicate may be troublesome for summary stats on number of trials, so i removed in this instance	Yes	Not indicated	Not indicated	11.18								Some concerns	not included in data by arm	not included in data by publication	NaN	NaN	NaN	NaN	NaN	NaN											NaN	NaN				FALSE
JL	JAP	NCT01024686	Spring 2013	https://clinicaltrials.gov/ct2/show/NCT01024686	Phase 1/2a Trial to Assess the Safety, Immunogenicity and Efficacy of Genetically-attenuated Plasmodium Falciparum Parasites p52-/p36- (GAP) Vaccine, Administered by Bite of Infected Anopheles Mosquito to Malaria-na√Øve Adults Living in the United States.	Plasmodium spp.	Terminated	2009-12-03	2019-10-28	3616	2019-10-28	2010-03-31	2011-06-30	Actual	2011-06-30	Actual	Interventional	TRUE	3	6	Actual	18	50	6	6	1	1	1	6	0	39	TRUE		1	0	Seattle Children's Research Institute (SCRI)	6	6	6	1	1	0	0	6	6	0	13	FALSE					1	One participant with parasitemia is discussed in the article, but it isn't explicitly referred to as an SAE.	Seattle Children's Research Institute	Private		6	6	ND	ND	ND	ND	N/A	N/A	ND	ND	ND	ND	N/A	N/A	ND	28	28	6	Challenge (although they don't necessarily identify it as a challenge agent, it meets our definition)	1	Probably no	Probably no	No	Some concerns	Wild-type	good study for discussion. overall question to ask - how many studies were terminated and then published?	Yes	No	No	12.97					Probably yes	Probably no	No	Low risk	not included in data by arm	DT	6	6	1	1	6	6				1							1	0	1	1	1	TRUE			16.6667							1
JL	SK	NCT01627951		https://clinicaltrials.gov/ct2/show/NCT01627951	Comparison of NF54, NF135 and NF166 Strains of Plasmodium Falciparum in a Controlled Human Malaria Infection (TIP3)	Plasmodium spp.	Completed	2012-06-26			2012-11-27	2012-08-31	2012-10-31	Actual	2012-11-30	Actual	Interventional	FALSE	3	15	Actual	18	35	ND	ND	ND	ND	ND	ND	ND	ND	ND		1	1	Radboud University Medical Center	Not collected	Not collected	Not collected	Not collected	Not collected	Not collected	Not collected	Not collected	Not collected	Not collected	Not collected	Not collected						N/A	Radboud University Medical Center	Public		ND	ND	ND	ND	ND	ND	ND	ND	ND	ND	ND	ND	ND	ND	Not collected	Not collected	Not collected	Not collected	Not collected	Not collected	Probably yes	Not indicated	Not indicated	Some concerns	Wild-type		Yes	Not indicated	Not indicated	10.41								Some concerns	not included in data by arm	not included in data by publication	NaN	NaN	NaN	NaN	NaN	NaN											NaN	NaN		1		FALSE
DAK	DT	NCT02679807	Turner 2021	https://clinicaltrials.gov/ct2/show/NCT02679807	Effect of Probiotic on Rhinovirus Induced Colds	Rhinovirus	Completed	2016-02-10	2020-03-17	1497	2020-03-25	2016-02-29	2018-04-30	Actual	2018-04-30	Actual	Interventional	TRUE	2	380	Actual	18	60	232	334	123	334	1	173	0	6	TRUE		1	1	University of Virginia	380	296	296	192	192	Not available	Not available	10	10	Not available	17	TRUE			164	1	1	Yes	Danisco Sweeteners Oy, Kantvik, Finland (now IFF Health & Biosciences)	Public		174	174	ND	ND	ND	ND	N/A	N/A	0	0	10	10	N/A	N/A	Not collected	14 days	14 days	Not Available	Not collected	Not collected	Probably yes	Probably no	No	Low risk	Wild-type		Yes	No	No	6.78	38		142		Probably yes	Probably no	No	Low risk	DT	DT	NaN	296	NaN	192	173	10			1			164			164	164	1	NaN		1	1	TRUE			0.263158					1
JP	SK	NCT01226758		https://clinicaltrials.gov/ct2/show/NCT01226758	A Randomised Double-blind, Placebo-controlled, Phase 1b Trial to Evaluate the Safety, Tolerability and Protective Efficacy of the Influenza Vaccine Candidate, FLU-v, in an Influenza Challenge Model	Influenza viruses	Completed	2010-10-22			2012-11-02	2010-06-30	2010-12-31	Actual	2010-12-31	Actual	Interventional	FALSE	2	32	Actual	18	45	ND	ND	ND	ND	ND	ND	ND	ND	ND		2	2	PepTcell Limited	Not collected	Not collected	Not collected	Not collected	Not collected	Not collected	Not collected	Not collected	Not collected	Not collected	Not collected	Not collected						N/A	Pep TCell Limited	Private		ND	ND	ND	ND	ND	ND	ND	ND	ND	ND	21	21	N/A	N/A	Not collected	Not collected	Not collected	Not collected	Not collected	21	Probably no	Not indicated	Not indicated	Some concerns	Wild-type		No	Not indicated	Not indicated	12.08								Some concerns	not included in data by arm	not included in data by publication	NaN	NaN	NaN	NaN	NaN	NaN											NaN	NaN		1		FALSE
JP	SK	NCT04206332		https://clinicaltrials.gov/ct2/show/NCT04206332	VRC 612: A Phase 1, Dose Escalation, Open-Label Clinical Trial With Experimental Controlled Human Malaria Infections (CHMI) to Evaluate Safety and Protective Efficacy of an Anti-Malaria Human Monoclonal Antibody, VRC-MALMAB0100-00-AB (CIS43LS), in Healthy, Malaria-Naive Adults	Plasmodium spp.	Completed	2019-12-20			2022-11-14	2020-01-07	2022-02-28	Actual	2022-04-06	Actual	Interventional	FALSE	17	71	Actual	18	50	ND	ND	ND	ND	ND	ND	ND	ND	ND		4	1	National Institutes of Health Clinical Center (CC)	Not collected	Not collected	Not collected	Not collected	Not collected	Not collected	Not collected	Not collected	Not collected	Not collected	Not collected	Not collected						N/A	National Institute of Allergy and Infectious Diseases (NIAID)	Public		ND	ND	ND	ND	ND	ND	ND	ND	ND	ND	ND	ND	ND	ND	Not collected	Not collected	Not collected	Not collected	Not collected	Not collected	Probably no	Not indicated	Not indicated	Some concerns	Wild-type		No	Not indicated	Not indicated	2.92								Some concerns	not included in data by arm	not included in data by publication	NaN	NaN	NaN	NaN	NaN	NaN											NaN	NaN		1		FALSE
JP	SK	NCT01422954		https://clinicaltrials.gov/ct2/show/NCT01422954	Immunization With Plasmodium Falciparum Sporozoites Under Chloroquine Versus Mefloquine Prophylaxis	Plasmodium spp.	Completed	2011-08-25			2013-04-29	2012-01-31	2012-12-31	Actual	2013-04-30	Actual	Interventional	FALSE	3	20	Actual	18	35	ND	ND	ND	ND	ND	ND	ND	ND	ND		1	1	Radboud University Medical Center	Not collected	Not collected	Not collected	Not collected	Not collected	Not collected	Not collected	Not collected	Not collected	Not collected	Not collected	Not collected						N/A	Radboud University Medical Center	Public		ND	ND	ND	ND	ND	ND	ND	ND	ND	ND	ND	ND	ND	ND	Not collected	Not collected	Not collected	Not collected	Not collected	Not collected	Probably no	Not indicated	Not indicated	Some concerns	Wild-type		No	Not indicated	Not indicated	11.24								Some concerns	not included in data by arm	not included in data by publication	NaN	NaN	NaN	NaN	NaN	NaN											NaN	NaN		1		FALSE
JP	SK	NCT02522949		https://clinicaltrials.gov/ct2/show/NCT02522949	Evaluation of ColdZyme¬Æ Mouth Spray on Prevention and Alleviation of Induced Rhinovirus Upper Respiratory Tract Infection in Healthy Volunteers. A Double-blind, Randomized, Placebo-controlled Study	Rhinovirus	Completed	2015-08-13			2020-11-16	2013-03-31	2013-06-30	Actual	2013-06-30	Actual	Interventional	FALSE	2	46	Actual	18	65	ND	ND	ND	ND	ND	ND	ND	ND	ND		0	0	Enzymatica AB	Not available	Not available	Not available	Not available	Not available	Not available	Not available	Not available	Not available	Not available	Not available	Not available						N/A	Enzymatica AB	Private		ND	ND	ND	ND	ND	ND	ND	ND	ND	ND	ND	ND	ND	ND	Not collected	Not collected	Not collected	Not collected	Not collected	Not collected	Probably yes	Not indicated	Not indicated	Some concerns	Wild-type		Yes	Not indicated	Not indicated	7.27								Some concerns	not included in data by arm	not included in data by publication	NaN	NaN	NaN	NaN	NaN	NaN											NaN	NaN				FALSE
JP	SK	NCT01466738		https://clinicaltrials.gov/ct2/show/NCT01466738	Clinical Characterization of a Human Rhinovirus Type 16 Challenge Pool Following Intranasal Administration to Healthy Adult Subjects	Rhinovirus	Completed	2011-11-08			2012-02-22	2011-09-30	2011-11-30	Actual	2011-11-30	Actual	Interventional	FALSE	2	52	Actual	18	60	ND	ND	ND	ND	ND	ND	ND	ND	ND		0	0	Centocor Ortho Biotech Services, L.L.C.	Not available	Not available	Not available	Not available	Not available	Not available	Not available	Not available	Not available	Not available	Not available	Not available						N/A	Centocor Ortho Biotech Services, L.L.C.	Private		ND	ND	ND	ND	ND	ND	ND	ND	ND	ND	ND	ND	ND	ND	Not collected	Not collected	Not collected	Not collected	Not collected	Not collected	Probably yes	Not indicated	Not indicated	Some concerns	Wild-type		Yes	Not indicated	Not indicated	11.04								Some concerns	not included in data by arm	not included in data by publication	NaN	NaN	NaN	NaN	NaN	NaN											NaN	NaN				FALSE
JP	SK	NCT05229354		https://clinicaltrials.gov/ct2/show/NCT05229354	Phase II Evaluation of the Safety and Protective Efficacy of a Single Dose of the Live Attenuated Tetravalent Dengue Vaccine TetraVax-DV TV005 to Protect Against Infection With Live, Recombinant DENV-2 (rDEN2‚àÜ30-7169) Attenuated Strain in a Dengue Endemic Population in South Asia	Dengue virus	Active, not recruiting	2022-02-08			2023-02-13	2021-12-11	2024-02-29	Anticipated	2025-07-31	Anticipated	Interventional	FALSE	2	192	Actual	18	45	ND	ND	ND	ND	ND	ND	ND	ND	ND		0	0	University of Vermont	Not available	Not available	Not available	Not available	Not available	Not available	Not available	Not available	Not available	Not available	Not available	Not available						N/A	Beth Kirkpatrick, University of Vermont	Public		ND	ND	ND	ND	ND	ND	ND	ND	ND	ND	ND	ND	ND	ND	Not collected	Not collected	Not collected	Not collected	Not collected	Not collected	Probably yes	Not indicated	Not indicated	Some concerns	Attenuated		Yes	Not indicated	Not indicated	0.78								Some concerns	not included in data by arm	not included in data by publication	NaN	NaN	NaN	NaN	NaN	NaN											NaN	NaN				FALSE
JP	DT	NCT03970993		https://clinicaltrials.gov/ct2/show/NCT03970993	A Phase I/IIa Sporozoite Challenge Study to Assess the Safety, Immunogenicity and Protective Efficacy of Adjuvanted R21, Administered in Different Dose Schedules in Healthy UK Volunteers	Plasmodium spp.	Completed	2019-06-03			2021-10-13	2019-06-17	2021-08-24	Actual	2021-08-24	Actual	Interventional	FALSE	11	78	Actual	18	45	ND	ND	ND	ND	ND	ND	ND	ND	ND		0	0	University of Oxford	Not available	Not available	Not available	Not available	Not available	Not available	Not available	Not available	Not available	Not available	Not available	Not available						N/A	University of Oxford	Public		ND	ND	ND	ND	ND	ND	ND	ND	ND	ND	ND	ND	ND	ND	Not collected	Not collected	Not collected	Not collected	Not collected	Not collected	Probably yes	Not indicated	Not indicated	Some concerns	Wild-type		Yes	Not indicated	Not indicated	3.47								Some concerns	not included in data by arm	not included in data by publication	NaN	NaN	NaN	NaN	NaN	NaN											NaN	NaN				FALSE
JP	DT	NCT04850898		https://clinicaltrials.gov/ct2/show/NCT04850898	A Phase 2a, Randomised, Double-blind, Placebo-controlled Study to Evaluate the Safety and Treatment Efficacy of SAB-176 (a Quadrivalent Anti-seasonal Influenza Immunoglobulin Product) in an H1N1 Challenge Model in Healthy Adult Participants	Influenza viruses	Active, not recruiting	2021-04-20			2021-10-26	2021-06-23	2021-10-08	Actual	2021-12-31	Anticipated	Interventional	FALSE	2	62	Actual	18	45	ND	ND	ND	ND	ND	ND	ND	ND	ND		0	0	SAb Biotherapeutics, Inc.	Not available	Not available	Not available	Not available	Not available	Not available	Not available	Not available	Not available	Not available	Not available	Not available						N/A	SAb Biotherapeutics, Inc.	Private		ND	ND	ND	ND	ND	ND	ND	ND	ND	ND	ND	ND	ND	ND	Not collected	Not collected	Not collected	Not collected	Not collected	Not collected	Probably yes	Not indicated	Not indicated	Some concerns	Wild-type		Yes	Not indicated	Not indicated	1.58								Some concerns	not included in data by arm	not included in data by publication	NaN	NaN	NaN	NaN	NaN	NaN											NaN	NaN				FALSE
JP	DT	NCT04786457		https://clinicaltrials.gov/ct2/show/NCT04786457	A Phase 1, Open-Label Clinical Trial With Dengue-1-Virus Live Virus Human Challenge (DENV-1-LVHC) Assessment of Healthy U.S. Adults Previously Primed With Tetravalent Dengue Virus Purified Inactivated Vaccine (TDEN-PIV) and Boosted With Tetravalent Dengue Virus Live Attenuated Vaccine Formulation (TDEN LAV)	Dengue virus	Completed	2021-03-08			2021-10-28	2020-11-30	2021-07-09	Actual	2021-07-09	Actual	Interventional	FALSE	1	17	Actual	18	50	ND	ND	ND	ND	ND	ND	ND	ND	ND		0	0	University of Maryland, Baltimore	Not available	Not available	Not available	Not available	Not available	Not available	Not available	Not available	Not available	Not available	Not available	Not available						N/A	University of Maryland, Baltimore	Public		ND	ND	ND	ND	ND	ND	ND	ND	ND	ND	ND	ND	ND	ND	Not collected	Not collected	Not collected	Not collected	Not collected	Not collected	Probably no	Not indicated	Not indicated	Some concerns	Wild-type		No	Not indicated	Not indicated	1.7								Some concerns	not included in data by arm	not included in data by publication	NaN	NaN	NaN	NaN	NaN	NaN											NaN	NaN				FALSE
JP	DT	NCT02044198		https://clinicaltrials.gov/ct2/show/NCT02044198	A Phase I/IIa Study of the Safety, Immunogenicity and Efficacy of FMP2.1/AS01B, an Asexual Blood-Stage Vaccine for Plasmodium Falciparum Malaria	Plasmodium spp.	Completed	2014-01-23			2015-01-09	2014-03-31	2014-12-31	Actual	2014-12-31	Actual	Interventional	FALSE	2	30	Actual	18	45	ND	ND	ND	ND	ND	ND	ND	ND	ND		1	1	University of Oxford	Not collected	Not collected	Not collected	Not collected	Not collected	Not collected	Not collected	Not collected	Not collected	Not collected	Not collected	Not collected						N/A	University of Oxford	Public		ND	ND	ND	ND	ND	ND	ND	ND	ND	ND	ND	ND	ND	ND	Not collected	Not collected	Not collected	Not collected	Not collected	Not collected	Probably yes	Not indicated	Not indicated	Some concerns	Wild-type		Yes	Not indicated	Not indicated	8.83								Some concerns	not included in data by arm	not included in data by publication	NaN	NaN	NaN	NaN	NaN	NaN											NaN	NaN		1		FALSE
JP	DT	NCT00736476	Malfertheiner 2018	https://clinicaltrials.gov/ct2/show/NCT00736476	Phase I/II, Randomized, Observer-blind, Placebo-controlled, Single-Center Study of the Tolerability, Immunogenicity, and Efficacy of an Novartis' Investigational H. Pylori Vaccine in H. Pylori-Negative Adults	Helicobacter pylori	Completed	2008-08-15	2017-02-28	3119	2017-02-28	2008-10-31	2010-03-31	Actual	2010-04-30	Actual	Interventional	TRUE	2	63	Actual	18	40	62	63	11	11	1	58	0	19	TRUE		2	2	Novartis	63	34	34	12	12	1	1	42	42	ND	34	TRUE			16			N/A	Novartis Vaccines	Private		58	58	ND	ND	58	58	ND	ND	0	0	34	34	ND	ND		364	426	Not Collected	Not Collected	0	Probably yes	Probably yes	Probably yes	High risk	Wild-type		Yes	Yes	Yes	14.27	29			1	Probably yes	Probably no	Probably no	High risk	DT	DT	NaN	34	11	12	58	42		1	1			16			16	16	1	1	1	1	1	TRUE			1.5873				1	1
JP	DT	NCT04086472	Maas 2021	https://clinicaltrials.gov/ct2/show/NCT04086472	A Phase 2a Double-Blind, Randomized, Placebo-Controlled Study to Evaluate the Efficacy and Safety of MK-1654 in Healthy Participants Inoculated With Experimental Respiratory Syncytial Virus	Respiratory syncytial virus	Completed	2019-09-11	2021-04-13	580	2022-09-14	2019-10-28	2020-03-22	Actual	2020-08-14	Actual	Interventional	TRUE	5	80	Actual	18	55	70	70	28	28	0	54	0	44	TRUE		1	0	Merck Sharp & Dohme LLC	80	67	70	67	70	0	0	54	54	0	ND	ND						N/A	Merck Sharp & Dohme LLC	Private		54	54	ND	ND	54	54	N/A	N/A		ND	54	54	N/A	N/A	Not Collected	187	187	Not Collected	Not collected	Not collected	Probably yes	Probably no	No	Low risk	Wild-type		Yes	No	No	3.19				42	Probably yes	Probably no	No	Low risk	DT	DT	70	NaN	28	NaN	54	54											0	0	1	1		TRUE			0
DAK	DT	NCT02371668	Han 2021	https://clinicaltrials.gov/ct2/show/NCT02371668	Randomized, Double-Blind, Placebo-Controlled, Phase 2 Study in Healthy Volunteers to Evaluate the Efficacy and Safety of CR6261 in an H1N1 Influenza Healthy Human Challenge Model	Influenza viruses	Completed	2015-02-26	2020-02-17	1817	2020-03-17	2015-02-25	2018-11-30	Actual	2018-11-30	Actual	Interventional	TRUE	2	104	Actual	18	45	91	91	73	73	1	90	0	102	TRUE		1	1	National Institutes of Health Clinical Center (CC)	104	91	91	73	73	1	1	49	91	0	0	FALSE			41	0	0	N/A	Financial support. This study was funded in part by the intramural program of the National Institute of Allergy and Infectious Diseases, NIH, with federal funds from the National Cancer Institute, NIH under contract 75N9109D00024, task order 75N9109F00130, and through a Cooperative Research and Development Agreement with Janssen Infectious Diseases and Vaccines.	Public		90	90	ND	ND	ND	ND	N/A	N/A	2	2	ND	ND	N/A	N/A	ND	10	66		Non-challenge	0	Probably yes	Probably no	No	Low risk	Wild-type		Yes	No	No	7.73					Probably yes	Probably no	No	Low risk	DT	DT	91	91	73	73	90	NaN					1		1	1	41	41	1	1	1	1		TRUE			0.961538
SK	DT	NCT02660489		https://clinicaltrials.gov/ct2/show/NCT02660489	Effect of the CRTH2 Antagonist OC459 on the Response to Rhinovirus Challenge in Asthma	Rhinovirus	Completed	2016-01-21	2021-02-26	1863	2021-02-26	2015-01-31	2018-02-28	Actual	2018-02-28	Actual	Interventional	TRUE	2	44	Actual	18	55	44	44	30	36	0	unclear	0	1	TRUE		0	0	Imperial College London	Not available	Not available	Not available	Not available	Not available	Not available	Not available	Not available	Not available	Not available	Not available	Not available			7		0	N/A	Imperial College London	Public		7	11	ND	ND	ND	ND	N/A	N/A	ND	ND	ND	ND	ND	ND	ND				Not collected	Not collected	Probably yes	Probably no	No	Low risk	Wild-type		Yes	No	No	6.83	44		36		Not indicated	Not indicated	Not indicated	Low risk	DT	DT	44	NaN	NaN	NaN	NaN	NaN						11			7	11	0	NaN		1		TRUE			0
SK	DT	NCT01728701		https://clinicaltrials.gov/ct2/show/NCT01728701	Controlled Human Malaria Infection (CHMI) After Immunization With Cryopreserved Plasmodium Falciparum Sporozoites Under Chloroquine Prophylaxis	Plasmodium spp.	Completed	2012-11-20			2017-05-15	2012-09-30	2013-12-31	Actual	2014-02-28	Actual	Interventional	FALSE	4	30	Actual	18	35	ND	ND	ND	ND	ND	ND	ND	ND	ND		0	0	Sanaria Inc.	Not available	Not available	Not available	Not available	Not available	Not available	Not available	Not available	Not available	Not available	Not available	Not available							Sanaria Inc.	Private		ND	ND	ND	ND	ND	ND	ND	ND	ND	ND	ND	ND	ND	ND	Not collected	Not collected	Not collected	Not collected	Not collected	Not collected	Probably yes	Not indicated	Not indicated	Some concerns	Wild-type		Yes	Not indicated	Not indicated	10								Some concerns	not included in data by arm	not included in data by publication	NaN	NaN	NaN	NaN	NaN	NaN											NaN	NaN				FALSE
SK	DT	NCT02423577		https://clinicaltrials.gov/ct2/show/NCT02423577	A Phase 2a, Randomized, Double-blind, Placebo-controlled Assessment of the Safety and Protective Efficacy of FF-3 Dry Powder Administered by Nasal Inhalation for 5 Days to Healthy Adult Subjects Who Are Experimentally Infected With a Challenge Strain of Influenza A Virus	Influenza viruses	Completed	2015-04-22	2017-08-14	845	2017-08-14	2015-09-30	2016-06-30	Actual	2016-06-30	Actual	Interventional	TRUE	2	79	Actual	18	50	79	79	73	73	0	69	0	30	TRUE		0	0	Autoimmune Technologies, LLC	Not available	Not available	Not available	Not available	Not available	Not available	Not available	Not available	Not available	Not available	Not available	Not available			69		0		Autoimmune Technologies, LLC	Private		69	69	ND (probably 0)	ND (probably 0)	ND (probably 69)	ND (probably 69)	N/A	N/A	ND	ND									Not collected	Not collected	Probably no	Probably no	No	Some concerns	Wild-type		No	No	No	7.58	79		73		Not indicated	Not indicated	Not indicated	Some concerns	DT	DT	79	NaN	73	NaN	69	NaN						69			69	69	0	NaN		1		TRUE			0
SK	DT	NCT02450578	Sulyok 2017	https://clinicaltrials.gov/ct2/show/NCT02450578	Evaluation of the Prophylactic Antimalarial Activity of a Single Dose of DSM265 in Non-immune Healthy Adult Volunteers by Controlled Human Malaria Infection With PfSPZ Challenge	Plasmodium spp.	Completed	2015-05-21	2020-12-03	2023	2021-01-13	2015-10-31	2016-04-30	Actual	2016-04-30	Actual	Interventional	TRUE	4	22	Actual	18	45	21	21	7	7	1	20	0	27	TRUE		1	1	Medicines for Malaria Venture	22	21	21	7	7	1	1	20	20	0	55	TRUE							Medicines for Malaria Venture	Public-Private		20	20	ND	ND	ND	ND	N/A	N/A	9	9	16	20	N/A	N/A		61	68		Non-challenge	0	Probably yes	Probably no	No	Low risk	Wild-type		Yes	No	No	7.5					Probably yes	Probably no	No	Low risk	DT	DT	21	21	7	7	20	20											1	1	1	1		TRUE			4.54545
SK	DAK	NCT02816346	Frenck 2020	https://clinicaltrials.gov/ct2/show/NCT02816346	Dose-Finding Study of Lyophilized Shigella Sonnei 53G Challenge Strain	Shigella spp.	Completed	2016-06-28	2019-06-03	1070	2019-06-03	2016-09-12	2017-12-31	Actual	2017-12-31	Actual	Interventional	TRUE	5	56	Actual	18	49	56	56	9	24	0	51	0	56	TRUE		1	0	PATH	56	56	56	46	46	ND	ND	41	56	ND	13	TRUE			10		0		PATH	Private		51	51	ND	ND	51	51	N/A	N/A		ND	41	56	N/A	N/A		56	56		Not collected	Not collected	Probably yes	Probably no	No	Low risk	Wild-type		Yes	Yes	No	6.4				22	Probably yes	Yes	Probably no	High risk	DT	DT	56	56	NaN	46	51	NaN					5		5	5	10	10	0	NaN		1		TRUE			0
JL	SK	NCT05136599		https://clinicaltrials.gov/ct2/show/NCT05136599	Open-label, Phase 1, Dose-escalation Clinical Trial to Establish a Controlled Human Infection Model by Determining the Optimal and Safe Bordetella Pertussis Dose That Induces Mild Symptomatic Infection and Colonization in Healthy Adults	Bordetella pertussis	Not yet recruiting	2021-11-29			2021-11-29	2022-01-17	2022-11-11	Anticipated	2023-11-10	Anticipated	Interventional	FALSE	7	66	Anticipated	18	40	ND	ND	ND	ND	ND	ND	ND	ND	ND		0	0	Dalhousie University	Not available	Not available	Not available	Not available	Not available	Not available	Not available	Not available	Not available	Not available	Not available	Not available						N/A	Dalhousie University	Public		ND	ND	ND	ND	ND	ND	ND	ND	ND	ND	ND	ND	ND	ND	Not collected	Not collected	Not collected	Not collected	Not collected	Not collected	Probably yes	Not indicated	Not indicated	Some concerns	Wild-type		Yes	Not indicated	Not indicated	0.97								Some concerns	not included in data by arm	not included in data by publication	NaN	NaN	NaN	NaN	NaN	NaN											NaN	NaN				FALSE
JL	SK	NCT01623557		https://clinicaltrials.gov/ct2/show/NCT01623557	A Phase I/IIa Sporozoite Challenge Study to Assess the Protective Efficacy of Two Prime-Boost Malaria Vaccine Candidates: ChAd63 and MVA Encoding ME-TRAP and the Same Viral Vectors Encoding CS	Plasmodium spp.	Completed	2012-06-20			2015-02-16	2012-04-30	2012-11-30	Actual	2012-11-30	Actual	Interventional	FALSE	3	30	Actual	18	45	ND	ND	ND	ND	ND	ND	ND	ND	ND		1	1	University of Oxford	Not collected	Not collected	Not collected	Not collected	Not collected	Not collected	Not collected	Not collected	Not collected	Not collected	Not collected	Not collected							University of Oxford	Public		ND	ND	ND	ND	ND	ND	ND	ND	ND	ND	ND	ND	ND	ND	Not collected	Not collected	Not collected	Not collected	Not collected	Not collected	Probably no	Not indicated	Not indicated	Some concerns	Wild-type		No	Not indicated	Not indicated	10.42								Some concerns	not included in data by arm	not included in data by publication	NaN	NaN	NaN	NaN	NaN	NaN											NaN	NaN		1		FALSE
JL	SK	NCT01660854		https://clinicaltrials.gov/ct2/show/NCT01660854	Re-exposure of Previously Immunized and Challenged Human Volunteers to a Heterologous Strain of P. Falciparum Sporozoites	Plasmodium spp.	Completed	2012-08-09			2013-02-13	2012-07-31	2013-01-31	Actual	2013-01-31	Actual	Interventional	FALSE	2	21	Actual	18	35	ND	ND	ND	ND	ND	ND	ND	ND	ND		2	1	Radboud University Medical Center	Not collected	Not collected	Not collected	Not collected	Not collected	Not collected	Not collected	Not collected	Not collected	Not collected	Not collected	Not collected							Radboud University Medical Center	Public		ND	ND	ND	ND	ND	ND	ND	ND	ND	ND	ND	ND	ND	ND	Not collected	Not collected	Not collected	Not collected	Not collected	Not collected	Probably no	Not indicated	Not indicated	Some concerns	Wild-type	One study not automatically indexed published in NEJM - first author Meta Roestenberg	No	Not indicated	Not indicated	10.28								Some concerns	not included in data by arm	not included in data by publication	NaN	NaN	NaN	NaN	NaN	NaN											NaN	NaN		1		FALSE
JL	DT	NCT02646371	Talaat 2021	https://clinicaltrials.gov/ct2/show/NCT02646371	Phase 2b, Double-blind, Placebo-controlled Efficacy Challenge Study With a Candidate Bioconjugate Vaccine Against Shigella Flexneri 2a	Shigella spp.	Completed	2016-01-05	2021-01-27	1849	2021-01-27	2015-12-31	2016-09-30	Actual	2017-07-31	Actual	Interventional	TRUE	2	67	Actual	18	50	59	59	26	36	0	31	0	12	TRUE		1	1	LimmaTech Biologics AG	67	59	59	31	43	0	0	29	29	ND	16	TRUE			2				LimmaTech Biologics AG	Private		31	31	Unclear	Unclear	Unclear	Unclear	N/A	N/A	29	29	Unclear (41?)	Unclear (41?)	N/A	N/A	ND	28	28	0	Not collected	Not collected	Probably no	Probably no	No	Some concerns	Wild-type		Yes	No	No	6.88				7	Probably yes	Probably no	No	Low risk	DT	DT	59	59	NaN	NaN	31	29			1			2			2	2	0	0	1	1	1	TRUE			0					1
JP	SK	NCT01218893		https://clinicaltrials.gov/ct2/show/NCT01218893	Immunization With Different Doses of Plasmodium Falciparum Sporozoites Under Chloroquine Prophylaxis	Plasmodium spp.	Completed	2010-10-11			2012-04-02	2011-04-30	2012-01-31	Actual	2012-03-31	Actual	Interventional	FALSE	4	30	Actual	18	35	ND	ND	ND	ND	ND	ND	ND		ND		2	2	Radboud University Medical Center	Not collected	Not collected	Not collected	Not collected	Not collected	Not collected	Not collected	Not collected	Not collected	Not collected	Not collected	Not collected							Radboud University Medical Center	Public		ND	ND	ND	ND	ND	ND	ND	ND	ND	ND	ND	ND	ND	ND	Not collected	Not collected	Not collected	Not collected	Not collected	Not collected	Probably yes	Not indicated	Not indicated	Some concerns	Wild-type		Yes	Not indicated	Not indicated	12.12								Some concerns	not included in data by arm	not included in data by publication	NaN	NaN	NaN	NaN	NaN	NaN											NaN	NaN		1		FALSE
JP	DT	NCT01540474		https://clinicaltrials.gov/ct2/show/NCT01540474	Phase 1 Study With the Vaccine Candidate Plasmodium Falciparum Malaria Protein (FMP012), an E.Coli-expressed Cell-Traversal Protein, Administered Intramuscularly in Healthy Malaria-Naive Adults	Plasmodium spp.	Completed	2012-02-28	2021-06-08	3388	2021-06-08	2012-02-29	2012-10-31	Actual	2012-12-31	Actual	Interventional	TRUE	4	36	Actual	18	50	34	35	35	35	0	36	0	84	TRUE		0	0	U.S. Army Medical Research and Development Command	Not collected	Not collected	Not collected	Not collected	Not collected	Not collected	Not collected	Not collected	Not collected	Not collected	Not collected	Not collected			36		0		U.S. Army Medical Research and Development Command	Public		36	36	Unclear	Unclear	6	35	N/A	N/A	ND	ND	ND	ND	ND	ND	Not Collected	28	225	6	Not collected	Not collected	Probably yes	Probably yes	Probably yes	High risk	Wild-type		Yes	Yes	Yes	10.73	35		35		Not indicated	Not indicated	Not indicated	High risk	DT	DT	NaN	NaN	35	NaN	36	NaN						36			36	36	0	NaN		1		TRUE			0
JP	DT	NCT05255822		https://clinicaltrials.gov/ct2/show/NCT05255822	Phase 2a Study in Healthy Adult Participants Pre-treated With INNA-051 and Challenged With Influenza Virus	Influenza viruses	Completed	2022-02-25			2023-01-18	2022-02-28	2022-08-23	Actual	2022-08-23	Actual	Interventional	FALSE	3	123	Actual	18	55	ND	ND	ND	ND	ND	ND	ND		ND		0	0	ENA Respiratory Pty Ltd	Not available	Not available	Not available	Not available	Not available	Not available	Not available	Not available	Not available	Not available	Not available	Not available							ENA Respiratory Pty Ltd	Private		ND	ND	ND	ND	ND	ND	N/A	N/A	ND	ND	ND	ND	ND	ND	Not collected	Not collected	Not collected	Not collected	Not collected	Not collected	Probably yes	Not indicated	Not indicated	Some concerns	Wild-type		Yes	Not indicated	Not indicated	0.73								Some concerns	not included in data by arm	not included in data by publication	NaN	NaN	NaN	NaN	NaN	NaN											NaN	NaN				FALSE
JP	DT	NCT01771848		https://clinicaltrials.gov/ct2/show/NCT01771848	A Study to Optimize Controlled Human Malarial Infection by Injection of Plasmodium Falciparum Sporozoites in Non-Immune Adults	Plasmodium spp.	Completed	2013-01-18			2016-04-04	2012-12-31	2013-05-31	Actual	2013-07-31	Actual	Interventional	FALSE	6	36	Actual	18	45	ND	ND	ND	ND	ND	ND	ND		ND		5	0	Sanaria Inc.	Not collected	Not collected	Not collected	Not collected	Not collected	Not collected	Not collected	Not collected	Not collected	Not collected	Not collected	Not collected							Sanaria Inc.	Private		ND	ND	ND	ND	ND	ND	N/A	N/A	ND	ND	ND	ND	ND	ND	Not collected	Not collected	Not collected	Not collected	Not collected	Not collected	Probably yes	Not indicated	Not indicated	Some concerns	Wild-type		Yes	Not indicated	Not indicated	9.84								Some concerns	not included in data by arm	not included in data by publication	NaN	NaN	NaN	NaN	NaN	NaN											NaN	NaN		1		FALSE
JP	DT	NCT01709266		https://clinicaltrials.gov/ct2/show/NCT01709266	A Randomized, Placebo-controlled, Double Blind Volunteer Study Into the Effect of Probiotics on Gastroenteritis Caused by an Attenuated E. Coli.	Escherichia coli	Completed	2012-10-18			2015-08-27	2012-08-31	2012-11-30	Actual	2012-11-30	Actual	Interventional	FALSE	2	60	Actual	20	55	ND	ND	ND	ND	ND	ND	ND				1	0	NIZO Food Research	Not collected	Not collected	Not collected	Not collected	Not collected	Not collected	Not collected	Not collected	Not collected	Not collected	Not collected	Not collected							NIZO Food Research	Private		ND	ND	ND	ND	ND	ND	N/A	N/A	ND	ND	ND	ND	ND	ND	Not collected	Not collected	Not collected	Not collected	Not collected	Not collected	Probably yes	Not indicated	Not indicated	Some concerns	Wild-type		Yes	Not indicated	Not indicated	10.09								Some concerns	not included in data by arm	not included in data by publication	NaN	NaN	NaN	NaN	NaN	NaN											NaN	NaN		1		FALSE
JP	DT	NCT02071914		https://clinicaltrials.gov/ct2/show/NCT02071914	A Randomised, Double-Blind, Placebo-Controlled, Single-Centre, Phase IIa Study in Healthy Volunteers to Evaluate the Efficacy and Safety of CT-P27 in an Influenza Challenge Model	Influenza viruses	Completed	2014-02-26	2020-03-16	2210	2020-04-08	2014-02-15	2014-05-19	Actual	2014-06-19	Actual	Interventional	TRUE	3	81	Actual	18	45	81	81	61	61	0	14	0	10	TRUE		0	0	Celltrion	Not Collected	Not Collected	Not Collected	Not Collected	Not Collected	Not Collected	Not Collected	Not Collected	Not Collected	Not Collected	Not Collected	Not Collected			14		0		Celltrion	Private		14	14	ND	ND	14	14	N/A	N/A	ND	ND	ND	ND	ND	ND	Not collected	36	36	Not collected	Not collected	Not collected	Probably yes	Probably no	No	Low risk	Wild-type		Yes	No	No	8.73	81		61		Not indicated	Not indicated	Not indicated	Low risk	DT	DT	81	NaN	61	NaN	14	NaN						14			14	14	0	NaN		1		TRUE			0
SK	DT	NCT02867059	Gaur 2020	https://clinicaltrials.gov/ct2/show/NCT02867059	A Proof-of-concept Study to Assess the Effect of (+)-SJ000557733 (SJ733) Against Early Plasmodium Falciparum Blood Stage Infection in Healthy Participants	Plasmodium spp.	Completed	2016-08-15	2020-04-15	1339	2020-05-05	2016-09-13	2016-12-22	Actual	2016-12-22	Actual	Interventional	TRUE	2	17	Actual	18	55	15	17	ND	ND	0	15	0	28	TRUE		2	2	Medicines for Malaria Venture	17	15	17	15	17	0	0	15	16	0	31	TRUE							Medicines for Malaria Venture	Public-Private		15	15	ND	ND	15	15	N/A	N/A	ND	ND	15	16	N/A	N/A	ND	25	ND		Not collected	Not collected	Probably yes	Probably no	No	Low risk	Wild-type		Yes	No	No	6.27				17	Probably yes	Probably no	No	Low risk	DT	DT	NaN	NaN	NaN	NaN	15	NaN					1		1	1			0	0	1	1		TRUE			0
SK	DT	NCT03083847	Mwakingwe-Omari 2021	https://clinicaltrials.gov/ct2/show/NCT03083847	Sanaria PfSPZ Challenge With Pyrimethamine Chemoprophylaxis (PfSPZ-CVac Approach): Phase 1 Dose Escalation Trial to Determine Safety and Development of Protective Efficacy After Exposure to Only Pre-erythrocytic Stages of Plasmodium Falciparum	Plasmodium spp.	Completed	2017-03-20	2020-07-24	1222	2021-06-01	2017-06-05	2019-06-26	Actual	2019-06-26	Actual	Interventional	TRUE	10	55	Actual	18	50	41	41	12	14	2	39	0	103	TRUE		4	1	National Institutes of Health Clinical Center (CC)	56	41	41	35	35	2	2	31	52	0	ND	FALSE			8				National Institute of Allergy and Infectious Diseases (NIAID)	Public		39	39	ND	ND	39	39	N/A	N/A	27	27	31	31	N/A	N/A		212	214		1 probably related to PfSPZ + chloroquine challenge, 1 probably not	0	Probably yes	Probably no	No	Low risk	Wild-type		Yes	No	No	5.67				21	Probably yes	Probably no	No	Low risk	DT	DT	41	41	NaN	35	39	NaN					13		13	13	8	8	2	2	1	1		TRUE			3.63636
SK	DT	NCT02796001	Barone 2020	https://clinicaltrials.gov/ct2/show/NCT02796001	Hallmarks of Protective Immunity in Sequential Rhinovirus Infections in Humans	Rhinovirus	Completed	2016-06-10	2022-06-06	2187	2022-06-06	2017-09-25	2020-05-01	Actual	2020-05-01	Actual	Interventional	TRUE	3	46	Actual	18	40	46	46	26	26	0	unclear	0	3	TRUE		1	1	University of Virginia	ND	ND	ND	ND	ND	ND	ND	ND	ND	ND	ND	FALSE			4		0		University of Virginia	Public		4	6	0	0	2	6	2	2	ND	ND	ND	ND	ND	ND	at each study visit	105	105		Not collected	Not collected	Probably yes	Probably no	No	Low risk	Wild-type		Yes	No	No	6.45	46		26		Not indicated	Not indicated	Not indicated	Low risk	DT	DT	46	NaN	26	NaN	NaN	NaN						6			4	6	0	NaN		1		TRUE			0
SK	DT	NCT01823640		https://clinicaltrials.gov/ct2/show/NCT01823640	Experimental Human Rhinovirus Infection, a Randomized Placebo-controlled Pilot Study	Rhinovirus	Completed	2013-04-04			2014-10-15	2013-03-31	2013-06-30	Actual	2014-06-30	Actual	Interventional	FALSE	2	40	Actual	18	35	ND	ND	ND	ND	ND	ND	ND		ND		0	0	Radboud University Medical Center	Not available	Not available	Not available	Not available	Not available	Not available	Not available	Not available	Not available	Not available	Not available	Not available							Radboud University Medical Center	Public		ND	ND	ND	ND	ND	ND	ND	ND	ND	ND	ND	ND	ND	ND	Not collected	Not collected	Not collected	Not collected	Not collected	Not collected	Probably yes	Not indicated	Not indicated	Some concerns	Wild-type		Yes	Not indicated	Not indicated	9.63								Some concerns	not included in data by arm	not included in data by publication	NaN	NaN	NaN	NaN	NaN	NaN											NaN	NaN				FALSE
SK	DT	NCT02280044	Rimmer 2018	https://clinicaltrials.gov/ct2/show/NCT02280044	Double Blind, Placebo-Controlled Trial Assessing the Efficacy of Rifaximin in Preventing Campylobacteriosis in Subjects Challenged With Campylobacter Jejuni	Campylobacter jejuni	Completed	2014-10-31	2018-11-20	1481	2018-11-20	2014-10-31	2016-08-09	Actual	2016-08-09	Actual	Interventional	TRUE	2	30	Actual	18	50	28	28	24	24	0	26	0	34	TRUE		13	1	Johns Hopkins Bloomberg School of Public Health	30	28	28	24	24	0	0	20	28	ND	5	TRUE			6				Johns Hopkins Bloomberg School of Public Health	Private		26	26	ND	ND	26	26	N/A	N/A	ND	ND	20	28	N/A	N/A	daily during inpatient period, as outpatients 14, 21, 28, 35, 56, and 84 days after challenge and contacted by telephone 6 months after challenge	84	184		Not collected	Not collected	Probably yes	Probably yes	No	High risk	Wild-type		Yes	Yes	No	8.06					Probably yes	Probably yes	No	High risk	DT	DT	28	28	24	24	26	NaN					2		2	2	6	6	0	0	1	1		TRUE			0
SK	DT	NCT02431637	Collins 2018	https://clinicaltrials.gov/ct2/show/NCT02431637	Blood Stage Challenge Study to Asses Mosquito Transmissibility in Participants Inoculated With Plasmodium Falciparum	Plasmodium spp.	Completed	2015-05-01	2020-05-26	1852	2020-05-26	2015-04-30	2016-09-30	Actual	2016-09-30	Actual	Interventional	TRUE	1	6	Actual	18	55	6	6	6	6	0	6	0	16	TRUE		1	1	Medicines for Malaria Venture	6	6	6	6	6	0	0	6	6	0	15	TRUE							Medicines for Malaria Venture	Public-Private		6	6	ND (probably 0)	ND (probably 0)	6	6	N/A	N/A	ND (probably 0)	ND (probably 0)	6	6	N/A	N/A		34	36	6	Not collected	Not collected	Probably yes	Probably no	No	Low risk	Wild-type		Yes	No	No	7.56					Probably yes	Probably no	No	Low risk	not included in data by arm	DT	6	6	6	6	6	6											0	0	1	1		TRUE			0
SK	DT	NCT01739036		https://clinicaltrials.gov/ct2/show/NCT01739036	A Phase I/IIa Sporozoite Challenge Study to Assess the Efficacy of Candidate Combination Malaria Vaccine Approaches Using the ChAd63 and MVA Vectors Encoding the Antigens ME-TRAP, CS and AMA1	Plasmodium spp.	Completed	2012-11-30			2013-11-11	2013-01-31	2013-10-31	Actual	2013-10-31	Actual	Interventional	FALSE	4	48	Actual	18	45	ND	ND	ND	ND	ND	ND	ND		ND		0	0	University of Oxford	Not available	Not available	Not available	Not available	Not available	Not available	Not available	Not available	Not available	Not available	Not available	Not available							University of Oxford	Public		ND	ND	ND	ND	ND	ND	ND	ND	ND	ND	ND	ND	ND	ND	Not collected	Not collected	Not collected	Not collected	Not collected	Not collected	Probably yes	Not indicated	Not indicated	Some concerns	Wild-type		Yes	Not indicated	Not indicated	9.98								Some concerns	not included in data by arm	not included in data by publication	NaN	NaN	NaN	NaN	NaN	NaN											NaN	NaN				FALSE
SK	DT	NCT02071329		https://clinicaltrials.gov/ct2/show/NCT02071329	A Randomised, Double-blind, Placebo-controlled Study to Assess the Safety, Tolerability, Efficacy and Immunogenicity of an Influenza A Vaccine (Vaccine FP-01.1) in Healthy Volunteers Following Virus Challenge	Influenza viruses	Completed	2014-02-25			2016-10-05	2014-01-31	2014-12-31	Actual	2014-12-31	Actual	Interventional	FALSE	2	111	Actual	18	45	ND	ND	ND	ND	ND	ND	ND		ND		0	0	Immune Targeting Systems Ltd	Not available	Not available	Not available	Not available	Not available	Not available	Not available	Not available	Not available	Not available	Not available	Not available							Immune Targeting Systems Ltd	Private		ND	ND	ND	ND	ND	ND	ND	ND	ND	ND	ND	ND	ND	ND	Not collected	Not collected	Not collected	Not collected	Not collected	Not collected	Probably no	Not indicated	Not indicated	Some concerns	Wild-type		No	Not indicated	Not indicated	8.74								Some concerns	not included in data by arm	not included in data by publication	NaN	NaN	NaN	NaN	NaN	NaN											NaN	NaN				FALSE
DAK	DT	NCT03162614	Moon 2020	https://clinicaltrials.gov/ct2/show/NCT03162614	Efficacy, Immunogenicity and Safety Study of GSK Biologicals' Candidate Malaria Vaccine (SB257049) Evaluating Various Dose Schedules in a Sporozoite Challenge Model in Healthy Malaria-na√Øve Adults	Plasmodium spp.	Completed	2017-05-22	2019-07-24	793	2020-10-27	2017-05-24	2018-07-09	Actual	2018-09-24	Actual	Interventional	TRUE	6	154	Actual	18	55	126	128	68	68	0	123	0	68	TRUE		1	1	GlaxoSmithKline	154	126	126	68	68	0	0	78	130	0	64	TRUE			45	0	0		GlaxoSmithKline Biologicals	Private		123	123	78	78	ND	ND	N/A	N/A	78	130	0	0	N/A	N/A	Every other day	28	28	Not collected	N/A	0	Probably yes	Probably no	Probably no	Low risk	Wild-type		Yes	No	No	5.5	2				Probably yes	Probably no	Probably no	Low risk	DT	DT	NaN	126	68	68	123	NaN					7		7	7	45	45	0	0	1	1		TRUE			0
SK	DAK	NCT02773446	Talaat 2020a	https://clinicaltrials.gov/ct2/show/NCT02773446	Human Challenge Model Refinement for B7A, An Enterotoxigenic Escherichia Coli (ETEC) Challenge Strain That Expresses CS6	Escherichia coli	Completed	2016-05-16	2018-07-06	781	2018-07-06	2016-04-30	2016-12-31	Actual	2016-12-31	Actual	Interventional	TRUE	6	47	Actual	18	50	47	47	38	47	1	unclear	0	11	TRUE		9	0	Johns Hopkins Bloomberg School of Public Health	Not available	Not available	Not available	Not available	Not available	Not available	Not available	Not available	Not available	Not available	Not available	Not available			29		1		Johns Hopkins Bloomberg School of Public Health	Private		29	47	ND	ND	29	47	4	11	ND	ND	ND	ND	ND	ND	ND	181	184	38-47	not specified	0	Probably yes	Probably no	Probably no	Low risk	Wild-type		Yes	No	No	6.52	47		47		Not indicated	Not indicated	Not indicated	Low risk	DT	DT	47	NaN	NaN	NaN	NaN	NaN						47			29	47	1	NaN		1		TRUE			2.12766
SK	JL	NCT03040687		https://clinicaltrials.gov/ct2/show/NCT03040687	Protective Efficacy of Orally Delivered Bovine Serum Immunoglobulin (BSIgG) Specific for the Colonization Factor CS6 Following Challenge With the CS6-expressing Enterotoxigenic E. Coli (ETEC) Strain B7A	Escherichia coli	Completed	2017-02-02	2019-06-14	862	2019-06-14	2017-01-31	2017-04-30	Actual	2017-08-31	Actual	Interventional	TRUE	3	60	Actual	18	50	59	59	33	33	0	56	0	11	TRUE		3	0	Johns Hopkins Bloomberg School of Public Health	Not available	Not available	Not available	Not available	Not available	Not available	Not available	Not available	Not available	Not available	Not available	Not available			56		0		Johns Hopkins Bloomberg School of Public Health	Private		56	60	41	41	56	56	N/A	N/A	ND	ND	ND	ND	ND	ND	ND	181	184	ND	Not collected	Not collected	Probably no	Probably yes	Probably yes	High risk	Wild-type		No	Yes	Yes	5.8	59		33		Not indicated	Not indicated	Not indicated	High risk	DT	DT	59	NaN	33	NaN	56	NaN						60			56	60	0	NaN		1		TRUE			0
SK	JP	NCT03220048	Malcolm 2018	https://clinicaltrials.gov/ct2/show/NCT03220048	A Phase II, Repeated Dose, Double-Blinded, Randomised, Controlled Study to Examine the Prophylactic Efficacy, Safety and Tolerability of PrEP-001 in Healthy Subjects Subsequently Challenged With Influenza A/Perth/16/2009 (H3N2) Virus	Influenza viruses	Completed	2017-07-18	2019-11-12	847	2019-11-12	2015-09-16	2016-02-29	Actual	2016-02-29	Actual	Interventional	TRUE	3	66	Actual	18	55	63	63	43	63	0	48	0	20	TRUE		1	1	Hvivo	55	52	52	41	41	0	0	38	38	0	8	TRUE			10				Hvivo	Private		48	48	ND	ND	48	48	N/A	N/A	0	0	38	38	N/A	N/A	subjects were observed specifically for potential allergic reactions within 30 min, and for the following 24 h; subjects were then monitored throughout the quarantine period. Subjects completed a modified Jackson questionnaire which assessed 10 symptoms on a 4 point scale, 3 times daily for 8 days. Daily nasal discharge was collected and regular nose and throat lavage samples were taken. Patients returned for follow up 28 days after the study.	28	28		Not collected	Not collected	Probably yes	Probably no	No	Low risk	Wild-type		Yes	No	No	5.34	11		22		Probably yes	Probably no	No	Low risk	DT	DT	63	52	NaN	41	48	38	1		1			10			10	10	0	0	1	1	1	TRUE			0	1				1
SK	JP	NCT03388645		https://clinicaltrials.gov/ct2/show/NCT03388645	Challenge Infection of Healthy Adult Volunteers With RSV A2	Respiratory syncytial virus	Completed	2018-01-03	2020-12-03	1065	2020-12-03	2018-02-20	2019-11-15	Actual	2019-12-06	Actual	Interventional	TRUE	2	19	Actual	18	50	12	12	6	6	0	11	0	34	TRUE		3	0	National Institutes of Health Clinical Center (CC)	Not available	Not available	Not available	Not available	Not available	Not available	Not available	Not available	Not available	Not available	Not available	Not available			11		0		National Institute of Allergy and Infectious Diseases (NIAID)	Public		11	11	ND	ND	11	11	N/A	N/A	ND	ND	ND	ND	ND	ND	continuously during the inpatient phase and at Day 28 and 56 during the outpatient phase of the study	56	56	2023-07-11	Not collected	Not collected	Probably yes	Probably no	Probably yes	High risk	Wild-type		Yes	No	Yes	4.88	12		6		Not indicated	Not indicated	Not indicated	High risk	DT	DT	12	NaN	6	NaN	11	NaN						11			11	11	0	NaN		1		TRUE			0
SK	JP	NCT02215707		https://clinicaltrials.gov/ct2/show/NCT02215707	A Clinical Trial of the PfSPZ Vaccine Administered by Direct Venous Inoculation in Healthy Malaria-Na√Øve Adults: Heterologous vs. Homologous Controlled Human Malaria Infection and Reduction in Number of Doses	Plasmodium spp.	Completed	2014-08-13			2018-06-29	2014-06-30	2015-04-30	Actual	2015-06-30	Actual	Interventional	FALSE	7	67	Actual	18	45	ND	ND	ND	ND	ND	ND	ND		ND		1	1	Sanaria Inc.	Not collected	Not collected	Not collected	Not collected	Not collected	Not collected	Not collected	Not collected	Not collected	Not collected	Not collected	Not collected							Sanaria Inc.	Private		ND	ND	ND	ND	ND	ND	ND	ND	ND	ND	ND	ND	ND	ND	Not collected	Not collected	Not collected	Not collected	Not collected	Not collected	Probably no	Not indicated	Not indicated	Some concerns	Wild-type		No	Not indicated	Not indicated	8.27								Some concerns	not included in data by arm	not included in data by publication	NaN	NaN	NaN	NaN	NaN	NaN											NaN	NaN		1		FALSE
SK	JP	NCT03569033	Smith 2022	https://clinicaltrials.gov/ct2/show/NCT03569033	A Phase 2a, Randomized, Placebo-Controlled Clinical Trial to Evaluate the Efficacy, Safety and Tolerability of MK-7264 on Acute Cough in Participants With Induced Viral Upper Respiratory Tract Infection	Rhinovirus	Terminated	2018-06-26	2019-12-10	532	2019-12-10	2018-07-04	2018-10-31	Actual	2018-11-19	Actual	Interventional	TRUE	2	46	Actual	18	55	46	46	42	42	0	45	0	10	TRUE		1	1	Merck Sharp & Dohme LLC	46	46	46	42	42	0	0	45	45	0	5	FALSE							Merck Sharp & Dohme LLC	Private		45	45	ND	ND	45	45	N/A	N/A	ND	ND	45	45	N/A	N/A		ND	21	41	Not collected	Not collected	Probably yes	Probably no	No	Low risk	Wild-type		Yes	No	Yes	4.4					Probably yes	Probably no	Probably yes	High risk	DT	DT	46	46	42	42	45	45											0	0	1	1		TRUE			0
SK	JP	NCT01847768		https://clinicaltrials.gov/ct2/show/NCT01847768	Comparison of Airway Remodeling Mediators Following Experimental Human Rhinovirus Infection in Subjects With Mild to Moderate Asthma, and in Healthy, Non-asthmatic Control Subjects (AADCRC-UC-01)	Rhinovirus	Terminated	2013-05-07			2015-08-14	2013-04-30	2015-07-31	Actual	2015-07-31	Actual	Interventional	FALSE	2	2	Actual	18	50	ND	ND	ND	ND	ND	ND	ND		ND		0	0	National Institute of Allergy and Infectious Diseases (NIAID)	Not available	Not available	Not available	Not available	Not available	Not available	Not available	Not available	Not available	Not available	Not available	Not available							National Institute of Allergy and Infectious Diseases (NIAID)	Public		ND	ND	ND	ND	ND	ND	ND	ND	ND	ND	ND	ND	ND	ND	Not collected	Not collected	Not collected	Not collected	Not collected	Not collected	Probably yes	Not indicated	Not indicated	Some concerns	Wild-type		Yes	Not indicated	Not indicated	9.54								Some concerns	not included in data by arm	not included in data by publication	NaN	NaN	NaN	NaN	NaN	NaN											NaN	NaN				FALSE
SK	JP	NCT02132299		https://clinicaltrials.gov/ct2/show/NCT02132299	Phase 1, Dose Escalation, Randomized Controlled Trial to Evaluate the Safety, Immunogenicity and Efficacy of Intravenously Administered Attenuated Plasmodium Falciparum Sporozoite Vaccine (PfSPZ Vaccine) in Tanzanian Adults	Plasmodium spp.	Completed	2014-05-07			2016-04-27	2014-04-30	2015-07-31	Actual	2015-08-31	Actual	Interventional	FALSE	7	67	Actual	18	35	ND	ND	ND	ND	ND	ND	ND		ND		2	2	Sanaria Inc.	Not collected	Not collected	Not collected	Not collected	Not collected	Not collected	Not collected	Not collected	Not collected	Not collected	Not collected	Not collected							Sanaria Inc.	Private		ND	ND	ND	ND	ND	ND	ND	ND	ND	ND	ND	ND	ND	ND	Not collected	Not collected	Not collected	Not collected	Not collected	Not collected	Probably yes	Not indicated	Not indicated	Some concerns	Attenuated	Live, infectious, aseptic, purified PfSPZ used for CHMI	Yes	Not indicated	Not indicated	8.54								Some concerns	not included in data by arm	not included in data by publication	NaN	NaN	NaN	NaN	NaN	NaN											NaN	NaN		1		FALSE
SK	JP	NCT02746211		https://clinicaltrials.gov/ct2/show/NCT02746211	An Open Label Dose-Ranging Influenza Challenge Study in Healthy Volunteers	Influenza viruses	Completed	2016-04-21			2016-04-21	2008-01-31	2008-12-31	Actual	2008-12-31	Actual	Interventional	FALSE	4	24	Actual	18	45	ND	ND	ND	ND	ND	ND	ND		ND		0	0	Hvivo	Not available	Not available	Not available	Not available	Not available	Not available	Not available	Not available	Not available	Not available	Not available	Not available							Hvivo	Private		ND	ND	ND	ND	ND	ND	ND	ND	ND	ND	ND	ND	ND	ND	Not collected	Not collected	Not collected	Not collected	Not collected	Not collected	Probably no	Not indicated	Not indicated	Some concerns	Wild-type		No	Not indicated	Not indicated	6.58								Some concerns	not included in data by arm	not included in data by publication	NaN	NaN	NaN	NaN	NaN	NaN											NaN	NaN				FALSE
SK	JP	NCT01883609		https://clinicaltrials.gov/ct2/show/NCT01883609	A Phase I/IIa Sporozoite Challenge Study to Assess the Safety and Protective Efficacy of the Combination Malaria Vaccine Candidate Regimen of RTS,S/AS01B + ChAd63 and MVA Encoding ME-TRAP and Also RTS,S/AS01B Alone.	Plasmodium spp.	Completed	2013-06-21			2014-10-01	2013-09-30	2014-08-31	Actual	2014-08-31	Actual	Interventional	FALSE	4	48	Actual	18	45	ND	ND	ND	ND	ND	ND	ND		ND		1	1	University of Oxford	Not collected	Not collected	Not collected	Not collected	Not collected	Not collected	Not collected	Not collected	Not collected	Not collected	Not collected	Not collected							University of Oxford	Public		ND	ND	ND	ND	ND	ND	ND	ND	ND	ND	ND	ND	ND	ND	Not collected	Not collected	Not collected	Not collected	Not collected	Not collected	Probably no	Not indicated	Not indicated	Some concerns	Wild-type		No	Not indicated	Not indicated	9.42								Some concerns	not included in data by arm	not included in data by publication	NaN	NaN	NaN	NaN	NaN	NaN											NaN	NaN		1		FALSE
SK	JP	NCT04044352	Ortiz 2023	https://clinicaltrials.gov/ct2/show/NCT04044352	A Controlled Human Infection Study of Influenza A/Bethesda/MM2/H1N1 Virus (A/California/04/2009/H1N1-like) in Healthy Subjects to Assess the Effect of Pre-Existing Immunity on Symptomatic Influenza Virus Infection	Influenza viruses	Completed	2019-08-05	2021-04-28	632	2021-04-28	2019-10-22	2020-03-02	Actual	2020-03-02	Actual	Interventional	TRUE	1	76	Actual	18	49	76	76	62	76	0	41	0	9	TRUE		1	0	National Institute of Allergy and Infectious Diseases (NIAID)	188	76	76	62	62	0	0	46	46	0	0	TRUE		5					National Institute of Allergy and Infectious Diseases (NIAID)	Public		41	41	ND	ND	ND	ND	N/A	N/A		ND	46	46	ND	ND	Daily	15	98	41	Not collected	Not collected	Probably yes	Probably no	No	Low risk	Wild-type		Yes	No	No	3.29			14		Probably yes	Probably no	Probably no	Low risk	DT	DT	76	76	NaN	62	41	46			1		5		5	5			0	0	1	1	1	TRUE			0						1
SK	JP	NCT01938352		https://clinicaltrials.gov/ct2/show/NCT01938352	Randomised, Double-Blind, Placebo-Controlled, Phase IIa Study in Healthy Volunteers to Evaluate the Protective Efficacy and Safety of CR8020 in an Influenza Challenge Model	Influenza viruses	Completed	2013-09-10			2019-04-12	2013-10-02	2014-01-22	Actual	2014-01-22	Actual	Interventional	FALSE	2	22	Actual	18	45	ND	ND	ND	ND	ND	ND	ND		ND		0	0	Crucell Holland BV	Not available	Not available	Not available	Not available	Not available	Not available	Not available	Not available	Not available	Not available	Not available	Not available							Crucell Holland BV	Private		ND	ND	ND	ND	ND	ND	ND	ND	ND	ND	ND	ND	ND	ND	Not collected	Not collected	Not collected	Not collected	Not collected	Not collected	Probably yes	Not indicated	Not indicated	Some concerns	Wild-type		Yes	Not indicated	Not indicated	9.2								Some concerns	not included in data by arm	not included in data by publication	NaN	NaN	NaN	NaN	NaN	NaN											NaN	NaN				FALSE
SK	JP	NCT04785612		https://clinicaltrials.gov/ct2/show/NCT04785612	A Phase 2a, Randomised, Double-Blind, Placebo-Controlled Study to Evaluate the Safety, Immunogenicity and Efficacy of A Respiratory Syncytial Virus Vaccine (RSVpreF) in A Virus Challenge Model in Healthy Adults	Respiratory syncytial virus	Completed	2021-03-08			2021-09-02	2020-11-10	2021-04-08	Actual	2021-08-16	Actual	Interventional	FALSE	2	62	Actual	18	50	ND	ND	ND	ND	ND	ND	ND		ND		1	1	Hvivo	Not collected	Not collected	Not collected	Not collected	Not collected	Not collected	Not collected	Not collected	Not collected	Not collected	Not collected	Not collected							Hvivo	Private		ND	ND	ND	ND	ND	ND	ND	ND	ND	ND	ND	ND	ND	ND	Not collected	Not collected	Not collected	Not collected	Not collected	Not collected	Probably yes	Not indicated	Not indicated	Some concerns	Wild-type		Yes	Not indicated	Not indicated	1.7								Some concerns	not included in data by arm	not included in data by publication	NaN	NaN	NaN	NaN	NaN	NaN											NaN	NaN		1		FALSE
SK	JP	NCT04752644		https://clinicaltrials.gov/ct2/show/NCT04752644	A Phase 2a, Randomised, Double-Blinded, Placebo-Controlled Study to Assess the Safety, Immunogenicity and Efficacy of the Recombinant MVA-BN¬Æ-RSV Vaccine Against Respiratory Syncytial Virus Infection in the Virus Challenge Model in Healthy Adult Participants	Respiratory syncytial virus	Completed	2021-02-12			2022-04-01	2021-02-22	2021-06-17	Actual	2021-11-02	Actual	Interventional	FALSE	2	73	Actual	18	50	ND	ND	ND	ND	ND	ND	ND		ND		0	0	Bavarian Nordic	Not available	Not available	Not available	Not available	Not available	Not available	Not available	Not available	Not available	Not available	Not available	Not available							Bavarian Nordic	Private		ND	ND	ND	ND	ND	ND	ND	ND	ND	ND	ND	ND	ND	ND	Not collected	Not collected	Not collected	Not collected	Not collected	Not collected	Probably yes	Not indicated	Not indicated	Some concerns	Wild-type		Yes	Not indicated	Not indicated	1.77								Some concerns	not included in data by arm	not included in data by publication	NaN	NaN	NaN	NaN	NaN	NaN											NaN	NaN				FALSE
SK	JP	NCT04864548		https://clinicaltrials.gov/ct2/show/NCT04864548	A Dose Finding Human Experimental Infection Study With SARS-CoV-2 in Healthy Volunteers With Immunologically Sensitised With Either Previous, SARS-CoV-2 Infection and/or Vaccination Against SARS-CoV2	SARS-COV-2	Recruiting	2021-04-29			2023-01-06	2021-05-27	2024-03-31	Anticipated	2024-03-31	Anticipated	Interventional	FALSE	11	132	Anticipated	18	30	ND	ND	ND	ND	ND	ND	ND		ND		0	0	University of Oxford	Not available	Not available	Not available	Not available	Not available	Not available	Not available	Not available	Not available	Not available	Not available	Not available							University of Oxford	Public		ND	ND	ND	ND	ND	ND	ND	ND	ND	ND	ND	ND	ND	ND	Not collected	Not collected	Not collected	Not collected	Not collected	Not collected	Probably yes	Not indicated	Not indicated	Some concerns	Wild-type		Yes	Not indicated	Not indicated	1.56								Some concerns	not included in data by arm	not included in data by publication	NaN	NaN	NaN	NaN	NaN	NaN											NaN	NaN				FALSE
SK	JP	NCT02317900		https://clinicaltrials.gov/ct2/show/NCT02317900	A Phase 1 Evaluation of the Safety and Protective Efficacy of a Single Dose of the Live Attenuated Tetravalent Dengue Vaccine TV005 to Protect Against Infection With Attenuated DENV-2, rDEN2‚àÜ30-7169	Dengue virus	Completed	2014-12-17			2017-02-01	2014-12-31	2016-11-30	Actual			Interventional	FALSE	2	48	Anticipated	18	50	ND	ND	ND	ND	ND	ND	ND		ND		0	0	National Institute of Allergy and Infectious Diseases (NIAID)	Not available	Not available	Not available	Not available	Not available	Not available	Not available	Not available	Not available	Not available	Not available	Not available							National Institute of Allergy and Infectious Diseases (NIAID)	Public		ND	ND	ND	ND	ND	ND	ND	ND	ND	ND	ND	ND	ND	ND	Not collected	Not collected	Not collected	Not collected	Not collected	Not collected	Probably yes	Not indicated	Not indicated	Some concerns	Attenuated		Yes	Not indicated	Not indicated	7.93								Some concerns	not included in data by arm	not included in data by publication	NaN	NaN	NaN	NaN	NaN	NaN											NaN	NaN				FALSE
SK	JP	NCT04512742		https://clinicaltrials.gov/ct2/show/NCT04512742	A Clinical Study to Develop a Controlled Human Infection Model Using Leishmania Major-infected Sand Flies	Leishmania parasites	Active, not recruiting	2020-08-13			2022-10-31	2021-10-16	2022-11-30	Anticipated	2023-11-30	Anticipated	Interventional	FALSE	1	14	Anticipated	18	50	ND	ND	ND	ND	ND	ND	ND		ND		1	1	University of York	Not collected	Not collected	Not collected	Not collected	Not collected	Not collected	Not collected	Not collected	Not collected	Not collected	Not collected	Not collected							University of York	Public		ND	ND	ND	ND	ND	ND	ND	ND	ND	ND	ND	ND	ND	ND	Not collected	Not collected	Not collected	Not collected	Not collected	Not collected	Probably yes	Not indicated	Not indicated	Some concerns	Wild-type		Yes	Not indicated	Not indicated	2.27								Some concerns	not included in data by arm	not included in data by publication	NaN	NaN	NaN	NaN	NaN	NaN											NaN	NaN		1		FALSE
SK	JP	NCT04690335		https://clinicaltrials.gov/ct2/show/NCT04690335	A Randomised, Phase 2a, Double-Blind, Placebo-Controlled Study to Evaluate the Safety and Prophylactic Efficacy of MV-012-968 Against Respiratory Syncytial Virus (RSV) Infection in the Virus Challenge Model.	Respiratory syncytial virus	Completed	2020-12-30			2022-08-04	2020-12-29	2021-05-07	Actual	2021-09-09	Actual	Interventional	FALSE	2	60	Actual	18	45	ND	ND	ND	ND	ND	ND	ND		ND		0	0	Meissa Vaccines, Inc.	Not available	Not available	Not available	Not available	Not available	Not available	Not available	Not available	Not available	Not available	Not available	Not available							Meissa Vaccines, Inc.	Private		ND	ND	ND	ND	ND	ND	ND	ND	ND	ND	ND	ND	ND	ND	Not collected	Not collected	Not collected	Not collected	Not collected	Not collected	Probably yes	Not indicated	Not indicated	Some concerns	Wild-type		Yes	Not indicated	Not indicated	1.89								Some concerns	not included in data by arm	not included in data by publication	NaN	NaN	NaN	NaN	NaN	NaN											NaN	NaN				FALSE
SK	JP	NCT05398198		https://clinicaltrials.gov/ct2/show/NCT05398198	A Randomized, Double-blind, Placebo Controlled, Repeat Dose Phase 1b Study to Assess the Efficacy, Safety, Tolerability, Pharmacokinetics and Pharmacodynamics of Inhaled GSK3923868 During Experimental Human Rhinovirus Infection in Participants With Mild Asthma	Rhinovirus	Recruiting	2022-05-31			2022-03-10	2022-03-17	2023-07-27	Anticipated	2023-07-27	Anticipated	Interventional	FALSE	2	68	Anticipated	18	65	ND	ND	ND	ND	ND	ND	ND		ND		0	0	GlaxoSmithKline	Not available	Not available	Not available	Not available	Not available	Not available	Not available	Not available	Not available	Not available	Not available	Not available							GlaxoSmithKline	Private		ND	ND	ND	ND	ND	ND	ND	ND	ND	ND	ND	ND	ND	ND	Not collected	Not collected	Not collected	Not collected	Not collected	Not collected	Probably yes	Not indicated	Not indicated	Some concerns	Wild-type		Yes	Not indicated	Not indicated	0.47								Some concerns	not included in data by arm	not included in data by publication	NaN	NaN	NaN	NaN	NaN	NaN											NaN	NaN				FALSE
SK	JL	NCT04368520		https://clinicaltrials.gov/ct2/show/NCT04368520	Clinical Trial to Optimise Levels of Vitamin D for Rhinovirus Protection (COLD)	Rhinovirus	Unknown status	2020-04-29			2020-04-29	2020-06-30	2022-04-30	Anticipated	2022-05-31	Anticipated	Interventional	FALSE	3	195	Anticipated	18	70	ND	ND	ND	ND	ND	ND	ND		ND		0	0	Queen Mary University of London	Not available	Not available	Not available	Not available	Not available	Not available	Not available	Not available	Not available	Not available	Not available	Not available							Queen Mary University of London	Public		ND	ND	ND	ND	ND	ND	ND	ND	ND	ND	ND	ND	ND	ND	Not collected	Not collected	Not collected	Not collected	Not collected	Not collected	Probably yes	Not indicated	Not indicated	Some concerns	Wild-type		Yes	Not indicated	Not indicated	2.56								Some concerns	not included in data by arm	not included in data by publication	NaN	NaN	NaN	NaN	NaN	NaN											NaN	NaN				FALSE
SK	JL	NCT04083508		https://clinicaltrials.gov/ct2/show/NCT04083508	A Clinical Study to Assess the Feasibility of a Controlled Human Plasmodium Vivax Malaria Infection Model Through Sporozoite Infection in Thai Adults	Plasmodium spp.	Recruiting	2019-09-10			2022-06-09	2020-10-05	2023-08-04	Anticipated	2023-08-04	Anticipated	Interventional	FALSE	1	6	Anticipated	18	55	ND	ND	ND	ND	ND	ND	ND		ND		0	0	University of Oxford	Not available	Not available	Not available	Not available	Not available	Not available	Not available	Not available	Not available	Not available	Not available	Not available							University of Oxford	Public		ND	ND	ND	ND	ND	ND	ND	ND	ND	ND	ND	ND	ND	ND	Not collected	Not collected	Not collected	Not collected	Not collected	Not collected	Probably yes	Not indicated	Not indicated	Some concerns	Wild-type		Yes	Not indicated	Not indicated	3.19								Some concerns	not included in data by arm	not included in data by publication	NaN	NaN	NaN	NaN	NaN	NaN											NaN	NaN				FALSE
SK	JL	NCT03633474		https://clinicaltrials.gov/ct2/show/NCT03633474	Lactamica 7: Defining the Immune Response to Nasopharyngeal Colonisation by the Commensal Neisseria Lactamica	Neisseria lactamica	Completed	2018-08-16			2019-10-22	2018-09-01	2019-09-01	Actual	2019-09-01	Actual	Interventional	FALSE	2	31	Actual	18	45	ND	ND	ND	ND	ND	ND	ND		ND		0	0	University of Southampton	Not available	Not available	Not available	Not available	Not available	Not available	Not available	Not available	Not available	Not available	Not available	Not available							University of Southampton	Public		ND	ND	ND	ND	ND	ND	ND	ND	ND	ND	ND	ND	ND	ND	Not collected	Not collected	Not collected	Not collected	Not collected	Not collected	Probably yes	Not indicated	Not indicated	Some concerns	Wild-type		Yes	Not indicated	Not indicated	4.26								Some concerns	not included in data by arm	not included in data by publication	NaN	NaN	NaN	NaN	NaN	NaN											NaN	NaN				FALSE
SK	JP	NCT03630250		https://clinicaltrials.gov/ct2/show/NCT03630250	Challenge of the Nasopharynx With Neisseria Lactamica Expressing the Meningococcal Protein Neisseria Adhesin A (NadA)	Neisseria lactamica	Completed	2018-08-14			2020-02-27	2018-10-18	2019-09-01	Actual	2019-09-01	Actual	Interventional	FALSE	3	35	Actual	18	45	ND	ND	ND	ND	ND	ND	ND		ND		4	1	University of Southampton	Not collected	Not collected	Not collected	Not collected	Not collected	Not collected	Not collected	Not collected	Not collected	Not collected	Not collected	Not collected							University of Southampton	Public		ND	ND	ND	ND	ND	ND	ND	ND	ND	ND	ND	ND	ND	ND	Not collected	Not collected	Not collected	Not collected	Not collected	Not collected	Probably yes	Not indicated	Not indicated	Some concerns	Attenuated	genetically modified version of N. lactamica	Yes	Not indicated	Not indicated	4.27								Some concerns	not included in data by arm	not included in data by publication	NaN	NaN	NaN	NaN	NaN	NaN											NaN	NaN		1		FALSE
SK	JP	NCT03549325		https://clinicaltrials.gov/ct2/show/NCT03549325	A Human Controlled Infection Study to Assess Colonisation and Immunogenicity Following Nasal Inoculation With Neisseria Lactamica With Eradication on Day 4 or 14	Neisseria lactamica	Unknown status	2018-06-08			2019-08-09	2017-02-15	2020-02-29	Anticipated	2020-02-29	Anticipated	Interventional	FALSE	2	44	Anticipated	18	45	ND	ND	ND	ND	ND	ND	ND		ND		1	1	University Hospital Southampton NHS Foundation Trust	Not collected	Not collected	Not collected	Not collected	Not collected	Not collected	Not collected	Not collected	Not collected	Not collected	Not collected	Not collected							University Hospital Southampton NHS Foundation Trust	Public		ND	ND	ND	ND	ND	ND	ND	ND	ND	ND	ND	ND	ND	ND	Not collected	Not collected	Not collected	Not collected	Not collected	Not collected	Probably yes	Not indicated	Not indicated	Some concerns	Wild-type		Yes	Not indicated	Not indicated	4.45								Some concerns	not included in data by arm	not included in data by publication	NaN	NaN	NaN	NaN	NaN	NaN											NaN	NaN		1		FALSE
SK	JP	NCT00866476		https://clinicaltrials.gov/ct2/show/NCT00866476	Safety, Immunogenicity, and Efficacy Following Experimental Challenge of CVD 1208S, a Delta guaBA, Delta Sen, Delta Set Shigella Flexneri 2a Live, Oral Vaccine: Phase IIa Vaccination Study	Shigella spp.	Terminated	2009-03-20			2021-04-29	2010-01-31	2010-02-28	Actual	2010-02-28	Actual	Interventional	FALSE	2	20	Actual	18	45	ND	ND	ND	ND	ND	ND	ND		ND		0	0	University of Maryland, Baltimore	Not available	Not available	Not available	Not available	Not available	Not available	Not available	Not available	Not available	Not available	Not available	Not available							University of Maryland, Baltimore	Public		ND	ND	ND	ND	ND	ND	ND	ND	ND	ND	ND	ND	ND	ND	Not collected	Not collected	Not collected	Not collected	Not collected	Not collected	Probably no	Not indicated	Not indicated	Some concerns	Attenuated		No	Not indicated	Not indicated	13.68								Some concerns	not included in data by arm	not included in data by publication	NaN	NaN	NaN	NaN	NaN	NaN											NaN	NaN				FALSE
SK	JP	NCT03845231		https://clinicaltrials.gov/ct2/show/NCT03845231	Mucosal Correlates of Protection After Influenza Viral Challenge of Vaccinated and Unvaccinated Healthy Volunteers	Influenza viruses	Completed	2019-02-19			2020-11-10	2019-04-29	2019-12-20	Actual	2020-10-28	Actual	Interventional	FALSE	2	82	Actual	18	55	ND	ND	ND	ND	ND	ND	ND		ND		3	0	National Institutes of Health Clinical Center (CC)	Not collected	Not collected	Not collected	Not collected	Not collected	Not collected	Not collected	Not collected	Not collected	Not collected	Not collected	Not collected							National Institute of Allergy and Infectious Diseases (NIAID)	Public		ND	ND	ND	ND	ND	ND	ND	ND	ND	ND	ND	ND	ND	ND	Not collected	Not collected	Not collected	Not collected	Not collected	Not collected	Probably no	Not indicated	Not indicated	Some concerns	Wild-type		No	Not indicated	Not indicated	3.75								Some concerns	not included in data by arm	not included in data by publication	NaN	NaN	NaN	NaN	NaN	NaN											NaN	NaN		1		FALSE
SK	JP	NCT03797989		https://clinicaltrials.gov/ct2/show/NCT03797989	VAC069: A Clinical Study to Assess the Safety and Feasibility of Controlled Blood-stage Plasmodium Vivax Human Malaria Infection Through Experimental Inoculation of Cryopreserved Infected Erythrocytes in Healthy Malaria-na√Øve UK Adults	Plasmodium spp.	Active, not recruiting	2019-01-09			2022-08-17	2019-01-10	2022-12-31	Anticipated	2022-12-31	Anticipated	Interventional	FALSE	16	19	Actual	18	50	ND	ND	ND	ND	ND	ND	ND		ND		2	2	University of Oxford	Not collected	Not collected	Not collected	Not collected	Not collected	Not collected	Not collected	Not collected	Not collected	Not collected	Not collected	Not collected							University of Oxford	Public		ND	ND	ND	ND	ND	ND	ND	ND	ND	ND	ND	ND	ND	ND	Not collected	Not collected	Not collected	Not collected	Not collected	Not collected	Probably no	Not indicated	Not indicated	Some concerns	Wild-type		No	Not indicated	Not indicated	3.86								Some concerns	not included in data by arm	not included in data by publication	NaN	NaN	NaN	NaN	NaN	NaN											NaN	NaN		1		FALSE
SK	JP	NCT03403348		https://clinicaltrials.gov/ct2/show/NCT03403348	A Randomized, Double-blind, Placebo-controlled, First-in-human, 6-Part Study of Orally Administered JNJ-64417184 to Evaluate the Safety, Tolerability, and Pharmacokinetics of Single and Multiple Ascending Doses, and the Antiviral Activity of Multiple Doses in a Respiratory Syncytial Virus (RSV) Challenge Study in Healthy Subjects	Respiratory syncytial virus	Completed	2018-01-18			2020-01-29	2018-05-09	2019-11-24	Actual	2019-11-24	Actual	Interventional	FALSE	7	130	Actual	18	55	ND	ND	ND	ND	ND	ND	ND		ND		0	0	Janssen BioPharma, Inc.	Not available	Not available	Not available	Not available	Not available	Not available	Not available	Not available	Not available	Not available	Not available	Not available							Janssen BioPharma, Inc.	Private		ND	ND	ND	ND	ND	ND	ND	ND	ND	ND	ND	ND	ND	ND	Not collected	Not collected	Not collected	Not collected	Not collected	Not collected	Probably yes	Not indicated	Not indicated	Some concerns	Wild-type		Yes	Not indicated	Not indicated	4.84								Some concerns	not included in data by arm	not included in data by publication	NaN	NaN	NaN	NaN	NaN	NaN											NaN	NaN				FALSE
SK	JP	NCT04480736		https://clinicaltrials.gov/ct2/show/NCT04480736	A Phase 2a, Randomized, Double-blind, Placebo-controlled Trial to Evaluate the Antiviral Activity, Safety, and Pharmacokinetics of Repeated Oral Doses of JNJ-64281802 Against Dengue Serotype 1 Infection in a Dengue Human Challenge Model in Healthy Adult Participants	Dengue virus	Suspended	2020-07-21			2023-02-16	2020-07-28	2024-01-31	Anticipated	2024-04-08	Anticipated	Interventional	FALSE	7	54	Anticipated	18	55	ND	ND	ND	ND	ND	ND	ND		ND		0	0	Janssen Research & Development, LLC	Not available	Not available	Not available	Not available	Not available	Not available	Not available	Not available	Not available	Not available	Not available	Not available							Janssen Research & Development, LLC	Private		ND	ND	ND	ND	ND	ND	ND	ND	ND	ND	ND	ND	ND	ND	Not collected	Not collected	Not collected	Not collected	Not collected	Not collected	Probably yes	Not indicated	Not indicated	Some concerns	Wild-type		Yes	Not indicated	Not indicated	2.33								Some concerns	not included in data by arm	not included in data by publication	NaN	NaN	NaN	NaN	NaN	NaN											NaN	NaN				FALSE
SK	JP	NCT05366439		https://clinicaltrials.gov/ct2/show/NCT05366439	A Phase 1, Double-blind, Randomized, Placebo-controlled Study to Assess the Antiviral Activity and Safety of AT-752 in a Dengue Human Challenge Model	Dengue virus	Recruiting	2022-05-09			2022-05-09	2022-05-31	2022-11-30	Anticipated	2022-11-30	Anticipated	Interventional	FALSE	2	12	Anticipated	18	55	ND	ND	ND	ND	ND	ND	ND		ND		0	0	Atea Pharmaceuticals, Inc.	Not available	Not available	Not available	Not available	Not available	Not available	Not available	Not available	Not available	Not available	Not available	Not available							Atea Pharmaceuticals, Inc.	Private		ND	ND	ND	ND	ND	ND	ND	ND	ND	ND	ND	ND	ND	ND	Not collected	Not collected	Not collected	Not collected	Not collected	Not collected	Probably yes	Not indicated	Not indicated	Some concerns	Wild-type		Yes	Not indicated	Not indicated	0.53								Some concerns	not included in data by arm	not included in data by publication	NaN	NaN	NaN	NaN	NaN	NaN											NaN	NaN				FALSE
SK	JP	NCT04327310		https://clinicaltrials.gov/ct2/show/NCT04327310	A Phase 1, 3 Part, Randomized, Placebo Controlled, Ascending Dose Study to Assess Safety, Tolerability, and Pharmacokinetics of Single Intravenous Doses of Meplazumab and to Assess Its Antimalarial Activity Against Plasmodium Falciparum in a Malaria Challenge Model in Healthy Subjects	Plasmodium spp.	Not yet recruiting	2020-03-31			2023-01-05	2023-03-31	2023-12-31	Anticipated	2024-03-31	Anticipated	Interventional	FALSE	2	112	Anticipated	18	55	ND	ND	ND	ND	ND	ND	ND		ND		0	0	Jiangsu Pacific Meinuoke Bio Pharmaceutical Co Ltd	Not available	Not available	Not available	Not available	Not available	Not available	Not available	Not available	Not available	Not available	Not available	Not available							Jiangsu Pacific Meinuoke Bio Pharmaceutical Co Ltd	Private		ND	ND	ND	ND	ND	ND	ND	ND	ND	ND	ND	ND	ND	ND	Not collected	Not collected	Not collected	Not collected	Not collected	Not collected	Probably no	Not indicated	Not indicated	Some concerns	Wild-type		No	Not indicated	Not indicated	2.64								Some concerns	not included in data by arm	not included in data by publication	NaN	NaN	NaN	NaN	NaN	NaN											NaN	NaN				FALSE
SK	JP	NCT03073837		https://clinicaltrials.gov/ct2/show/NCT03073837	RUDOLPH Study Nasal Microbiota and Concurrent Nose Soreness Associated With Common Cold Infection - a Pilot Using the HRV-16 Challenge Model in Healthy Subjects	Rhinovirus	Completed	2017-03-08			2017-08-18	2017-03-20	2017-04-18	Actual	2017-08-15	Actual	Interventional	FALSE	1	10	Actual	18	50	ND	ND	ND	ND	ND	ND	ND		ND		0	0	Kimberly-Clark Corporation	Not available	Not available	Not available	Not available	Not available	Not available	Not available	Not available	Not available	Not available	Not available	Not available							Kimberly-Clark Corporation	Private		ND	ND	ND	ND	ND	ND	ND	ND	ND	ND	ND	ND	ND	ND	Not collected	Not collected	Not collected	Not collected	Not collected	Not collected	Probably no	Not indicated	Not indicated	Some concerns	Wild-type		No	Not indicated	Not indicated	5.7								Some concerns	not included in data by arm	not included in data by publication	NaN	NaN	NaN	NaN	NaN	NaN											NaN	NaN				FALSE
SK	JP	NCT03038243		https://clinicaltrials.gov/ct2/show/NCT03038243	A Phase 2a/2b, Randomized, Double-blinded, Placebo-controlled, Trial to Assess the Safety, Immunogenicity and Efficacy of Inactivated Shigella Flexneri 2a Whole Cell (Sf2aWC) Vaccine Administered With and Without Double Mutant E. Coli Heat Labile Toxin (dmLT) in Healthy Adult Subjects	Shigella spp.	Withdrawn	2017-01-31			2017-11-20	2017-08-01	2018-12-31	Anticipated	2019-12-31	Anticipated	Interventional	FALSE	3	0	Actual	18	45	ND	ND	ND	ND	ND	ND	ND		ND		0	0	PATH	Not available	Not available	Not available	Not available	Not available	Not available	Not available	Not available	Not available	Not available	Not available	Not available							PATH	Private		ND	ND	ND	ND	ND	ND	ND	ND	ND	ND	ND	ND	ND	ND	Not collected	Not collected	Not collected	Not collected	Not collected	Not collected	Probably yes	Not indicated	Not indicated	Some concerns	Wild-type		Yes	Not indicated	Not indicated	5.8								Some concerns	not included in data by arm	not included in data by publication	NaN	NaN	NaN	NaN	NaN	NaN											NaN	NaN				FALSE
SK	JP	NCT03014258		https://clinicaltrials.gov/ct2/show/NCT03014258	A Systems Biology Approach to Malaria Immunity: Repetitive Controlled Human Malaria Infection (CHMI) Study in Malaria-Na√Øve Adults Using NF54 Strain Plasmodium Falciparum (Pf)	Plasmodium spp.	Completed	2017-01-09			2021-06-08	2017-06-07	2019-07-19	Actual	2019-07-19	Actual	Interventional	FALSE	5	27	Actual	18	50	ND	ND	ND	ND	ND	ND	ND		ND		0	0	National Institute of Allergy and Infectious Diseases (NIAID)	Not available	Not available	Not available	Not available	Not available	Not available	Not available	Not available	Not available	Not available	Not available	Not available							National Institute of Allergy and Infectious Diseases (NIAID)	Public		ND	ND	ND	ND	ND	ND	ND	ND	ND	ND	ND	ND	ND	ND	Not collected	Not collected	Not collected	Not collected	Not collected	Not collected	Probably yes	Not indicated	Not indicated	Some concerns	Wild-type		Yes	Not indicated	Not indicated	5.86								Some concerns	not included in data by arm	not included in data by publication	NaN	NaN	NaN	NaN	NaN	NaN											NaN	NaN				FALSE
SK	JP	NCT02116998		https://clinicaltrials.gov/ct2/show/NCT02116998	A Phase 2, Randomized, Double-Blind, Placebo-Controlled Study to Evaluate the Safety, Tolerability, and Efficacy of GEN-004, a Pneumococcal Protein Subunit Vaccine, on Colonization Following Intranasal Challenge With S. Pneumoniae	Streptococcus pneumoniae	Completed	2014-04-17			2018-04-06	2014-09-30	2016-04-30	Actual	2016-04-30	Actual	Interventional	FALSE	2	98	Actual	18	55	ND	ND	ND	ND	ND	ND	ND		ND		0	0	Genocea Biosciences, Inc.	Not available	Not available	Not available	Not available	Not available	Not available	Not available	Not available	Not available	Not available	Not available	Not available							Genocea Biosciences, Inc.	Private		ND	ND	ND	ND	ND	ND	ND	ND	ND	ND	ND	ND	ND	ND	Not collected	Not collected	Not collected	Not collected	Not collected	Not collected	Probably yes	Not indicated	Not indicated	Some concerns	Wild-type		Yes	Not indicated	Not indicated	8.6								Some concerns	not included in data by arm	not included in data by publication	NaN	NaN	NaN	NaN	NaN	NaN											NaN	NaN				FALSE
SK	JP	NCT00100373		https://clinicaltrials.gov/ct2/show/NCT00100373	Characterization of the Immune Response and Viral Shedding to Experimental Infection With Respiratory Syncytial Virus, Strain A-2, in Healthy Adults Ages 21 to 40 Years Old	Respiratory syncytial virus	Completed	2004-12-31			2010-08-27	2004-09-30			2005-05-31	Actual	Interventional	FALSE		13	Actual	21	40	ND	ND	ND	ND	ND	ND	ND		ND		0	0	National Institute of Allergy and Infectious Diseases (NIAID)	Not available	Not available	Not available	Not available	Not available	Not available	Not available	Not available	Not available	Not available	Not available	Not available							National Institute of Allergy and Infectious Diseases (NIAID)	Public		ND	ND	ND	ND	ND	ND	ND	ND	ND	ND	ND	ND	ND	ND	Not collected	Not collected	Not collected	Not collected	Not collected	Not collected	Not indicated	Not indicated	Not indicated	Some concerns	Wild-type		Not indicated	Not indicated	Not indicated	17.9								Some concerns	not included in data by arm	not included in data by publication	NaN	NaN	NaN	NaN	NaN	NaN											NaN	NaN				FALSE
SK	JP	NCT02870751		https://clinicaltrials.gov/ct2/show/NCT02870751	Developing A Human Challenge Model For Evaluating Vaccines Against ST-producing Enterotoxigenic Escherichia Coli	Escherichia coli	Unknown status	2016-08-17			2018-09-11	2016-05-31	2018-12-31	Anticipated	2019-09-30	Anticipated	Interventional	FALSE	1	30	Anticipated	18	45	ND	ND	ND	ND	ND	ND	ND		ND		5	1	University of Bergen	Not collected	Not collected	Not collected	Not collected	Not collected	Not collected	Not collected	Not collected	Not collected	Not collected	Not collected	Not collected							University of Bergen	Public		ND	ND	ND	ND	ND	ND	ND	ND	ND	ND	ND	ND	ND	ND	Not collected	Not collected	Not collected	Not collected	Not collected	Not collected	Probably no	Not indicated	Not indicated	Some concerns	Wild-type		No	Not indicated	Not indicated	6.26								Some concerns	not included in data by arm	not included in data by publication	NaN	NaN	NaN	NaN	NaN	NaN											NaN	NaN		1		FALSE
SK	JP	NCT00138476		https://clinicaltrials.gov/ct2/show/NCT00138476	Evaluation of a New Challenge Pool of Norwalk Virus Inoculum (Lot 42399) in Human Subjects	Norovirus	Completed	2005-08-30			2014-05-09	2004-08-31	2012-04-30	Actual	2012-09-30	Actual	Interventional	FALSE	5	57	Actual	18	50	ND	ND	ND	ND	ND	ND	ND		ND		2	1	National Institute of Allergy and Infectious Diseases (NIAID)	Not collected	Not collected	Not collected	Not collected	Not collected	Not collected	Not collected	Not collected	Not collected	Not collected	Not collected	Not collected							National Institute of Allergy and Infectious Diseases (NIAID)	Public		ND	ND	ND	ND	ND	ND	ND	ND	ND	ND	ND	ND	ND	ND	Not collected	Not collected	Not collected	Not collected	Not collected	Not collected	Probably no	Not indicated	Not indicated	Some concerns	Wild-type		No	Not indicated	Not indicated	17.23								Some concerns	not included in data by arm	not included in data by publication	NaN	NaN	NaN	NaN	NaN	NaN											NaN	NaN		1		FALSE
SK	JP	NCT00408369		https://clinicaltrials.gov/ct2/show/NCT00408369	Prophylactic Antimalarial Activity of DB289 in Volunteers Challenged With Plasmodium Falciparum	Plasmodium spp.	Completed	2006-12-06			2008-01-29	2006-11-30	2007-11-30	Actual	2007-11-30	Actual	Interventional	FALSE		19	Anticipated	18	45	ND	ND	ND	ND	ND	ND	ND		ND		0	0	Immtech Pharmaceuticals, Inc	Not available	Not available	Not available	Not available	Not available	Not available	Not available	Not available	Not available	Not available	Not available	Not available							Immtech Pharmaceuticals, Inc	Public		ND	ND	ND	ND	ND	ND	ND	ND	ND	ND	ND	ND	ND	ND	Not collected	Not collected	Not collected	Not collected	Not collected	Not collected	Probably yes	Not indicated	Not indicated	Some concerns	Wild-type		Yes	Not indicated	Not indicated	15.96								Some concerns	not included in data by arm	not included in data by publication	NaN	NaN	NaN	NaN	NaN	NaN											NaN	NaN				FALSE
SK	JP	NCT00408668		https://clinicaltrials.gov/ct2/show/NCT00408668	Assessment of Protection Against Malaria by Sporozoite Challenge of Healthy Adults Vaccinated With the Virosomal Vaccine PEV3A and FP9-MVA ME-TRAP. A Phase I / IIa Controlled Challenge Trial	Plasmodium spp.	Completed	2006-12-07			2006-12-07	2005-08-31			2006-02-28		Interventional	FALSE		30	Actual	18	50	ND	ND	ND	ND	ND	ND	ND		ND		1	1	University of Oxford	Not collected	Not collected	Not collected	Not collected	Not collected	Not collected	Not collected	Not collected	Not collected	Not collected	Not collected	Not collected							University of Oxford	Public		ND	ND	ND	ND	ND	ND	ND	ND	ND	ND	ND	ND	ND	ND	Not collected	Not collected	Not collected	Not collected	Not collected	Not collected	Probably no	Not indicated	Not indicated	Some concerns	Wild-type		No	Not indicated	Not indicated	15.96								Some concerns	not included in data by arm	not included in data by publication	NaN	NaN	NaN	NaN	NaN	NaN											NaN	NaN		1		FALSE
SK	JP	NCT00429715		https://clinicaltrials.gov/ct2/show/NCT00429715	A Randomized, Safety, Immunogenicity & Efficacy Study of Autoclaved Leishmania Major Plus BCG vs. BCG (Double Blind) or Placebo (Open), in Healthy High Risk Iranian Volunteers With no Response to Leishmanin	Leishmania parasites	Completed	2007-02-01			2011-02-17	2007-01-31	2007-05-31	Actual	2007-12-31	Actual	Interventional	FALSE	3	150	Anticipated	16	60	ND	ND	ND	ND	ND	ND	ND		ND		19	0	Tehran University of Medical Sciences	Not collected	Not collected	Not collected	Not collected	Not collected	Not collected	Not collected	Not collected	Not collected	Not collected	Not collected	Not collected							Tehran University of Medical Sciences	Public		ND	ND	ND	ND	ND	ND	ND	ND	ND	ND	ND	ND	ND	ND	Not collected	Not collected	Not collected	Not collected	Not collected	Not collected	Probably yes	Not indicated	Not indicated	Some concerns	Attenuated	Vaccine containing BCG (probably live attenuated) plus Leishmania challenge	Yes	Not indicated	Not indicated	15.81								Some concerns	not included in data by arm	not included in data by publication	NaN	NaN	NaN	NaN	NaN	NaN											NaN	NaN		1		FALSE
SK	JP	NCT00429780		https://clinicaltrials.gov/ct2/show/NCT00429780	A Randomized, Safety, Immunogenicity & Efficacy Study of Autoclaved Leishmania Major Plus BCG vs. BCG (Double Blind) or Placebo (Open), in Healthy High Risk Iranian Volunteers With Positive Response to Leishmanin (LST>0)	Leishmania parasites	Completed	2007-02-01			2009-11-18	2007-01-31	2007-09-30	Actual	2007-12-31	Actual	Interventional	FALSE	2	100	Anticipated	16	60	ND	ND	ND	ND	ND	ND	ND		ND		0	0	Tehran University of Medical Sciences	Not available	Not available	Not available	Not available	Not available	Not available	Not available	Not available	Not available	Not available	Not available	Not available							Tehran University of Medical Sciences	Public		ND	ND	ND	ND	ND	ND	ND	ND	ND	ND	ND	ND	ND	ND	Not collected	Not collected	Not collected	Not collected	Not collected	Not collected	Probably no	Not indicated	Not indicated	Some concerns	Attenuated	Vaccine containing BCG (probably live attenuated) plus Leishmania challenge	No	Not indicated	Not indicated	15.81								Some concerns	not included in data by arm	not included in data by publication	NaN	NaN	NaN	NaN	NaN	NaN											NaN	NaN				FALSE
SK	JP	NCT02780154		https://clinicaltrials.gov/ct2/show/NCT02780154	A Phase 1 Trial to Evaluate the Safety and Infectivity of Direct Venous Inoculation of Aseptic, Purified, Cryopreserved Plasmodium Falciparum (7G8 and NF54) Sporozoites in Non-immune Adults in Baltimore, USA	Plasmodium spp.	Completed	2016-05-23			2019-01-28	2016-08-25	2016-12-15	Actual	2016-12-15	Actual	Interventional	FALSE	5	30	Actual	18	45	ND	ND	ND	ND	ND	ND	ND		ND		0	0	National Institute of Allergy and Infectious Diseases (NIAID)	Not available	Not available	Not available	Not available	Not available	Not available	Not available	Not available	Not available	Not available	Not available	Not available							National Institute of Allergy and Infectious Diseases (NIAID)	Public		ND	ND	ND	ND	ND	ND	ND	ND	ND	ND	ND	ND	ND	ND	Not collected	Not collected	Not collected	Not collected	Not collected	Not collected	Probably no	Not indicated	Not indicated	Some concerns	Wild-type		No	Not indicated	Not indicated	6.5								Some concerns	not included in data by arm	not included in data by publication	NaN	NaN	NaN	NaN	NaN	NaN											NaN	NaN				FALSE
SK	JP	NCT02755324		https://clinicaltrials.gov/ct2/show/NCT02755324	Establishing a Single-sex Controlled Human Schistosomiasis Infection Model: Safety and Dose Finding	Schistosoma mansoni	Completed	2016-04-28			2020-11-18	2016-10-27	2018-07-19	Actual	2019-01-21	Actual	Interventional	FALSE	1	17	Actual	18	45	ND	ND	ND	ND	ND	ND	ND		ND		2	0	Leiden University Medical Center	Not collected	Not collected	Not collected	Not collected	Not collected	Not collected	Not collected	Not collected	Not collected	Not collected	Not collected	Not collected							Leiden University	Public		ND	ND	ND	ND	ND	ND	ND	ND	ND	ND	ND	ND	ND	ND	Not collected	Not collected	Not collected	Not collected	Not collected	Not collected	Probably no	Not indicated	Not indicated	Some concerns	Wild-type		No	Not indicated	Not indicated	6.56								Some concerns	not included in data by arm	not included in data by publication	NaN	NaN	NaN	NaN	NaN	NaN											NaN	NaN		1		FALSE
SK	JP	NCT02100397		https://clinicaltrials.gov/ct2/show/NCT02100397	Development of a Human Model of Salmonella Enterica Serovar Paratyphi A Challenge in Healthy Adult Volunteers	Salmonella spp.	Completed	2014-03-31			2022-03-14	2014-03-31	2016-01-31	Actual	2022-03-09	Actual	Interventional	FALSE	1	80	Anticipated	18	60	ND	ND	ND	ND	ND	ND	ND		ND		4	1	University of Oxford	Not collected	Not collected	Not collected	Not collected	Not collected	Not collected	Not collected	Not collected	Not collected	Not collected	Not collected	Not collected							University of Oxford	Public		ND	ND	ND	ND	ND	ND	ND	ND	ND	ND	ND	ND	ND	ND	Not collected	Not collected	Not collected	Not collected	Not collected	Not collected	Probably yes	Not indicated	Not indicated	Some concerns	Wild-type		Yes	Not indicated	Not indicated	8.64								Some concerns	not included in data by arm	not included in data by publication	NaN	NaN	NaN	NaN	NaN	NaN											NaN	NaN		1		FALSE
SK	JP	NCT00674336		https://clinicaltrials.gov/ct2/show/NCT00674336	Norwalk Virus Inactivation by High Hydrostatic Pressure Processing: A Comprehensive and Integrated Program for Research and Outreach	Norovirus	Completed	2008-05-07			2013-11-19	2007-09-30	2009-10-31	Actual	2010-03-31	Actual	Interventional	FALSE	1	51	Actual	18	50	ND	ND	ND	ND	ND	ND	ND		ND		2	1	Emory University	Not collected	Not collected	Not collected	Not collected	Not collected	Not collected	Not collected	Not collected	Not collected	Not collected	Not collected	Not collected							Emory University	Private		ND	ND	ND	ND	ND	ND	ND	ND	ND	ND	ND	ND	ND	ND	Not collected	Not collected	Not collected	Not collected	Not collected	Not collected	Probably no	Not indicated	Not indicated	Some concerns	Wild-type		No	Not indicated	Not indicated	14.55								Some concerns	not included in data by arm	not included in data by publication	NaN	NaN	NaN	NaN	NaN	NaN											NaN	NaN		1		FALSE
SK	DT	NCT00359073	Kloepfer 2011	https://clinicaltrials.gov/ct2/show/NCT00359073	Effect of Montelukast on Experimentally-Induced RV16 Infection in Volunteers With Mild Asthma	Rhinovirus	Completed	2006-08-01	2018-03-13	4242	2018-03-13	2006-10-31	2009-01-31	Actual	2009-01-31	Actual	Interventional	TRUE	2	25	Actual	18	65	19	25	19	19	0	2	0	2	TRUE		1	1	University of Wisconsin, Madison	20	20	20	19	20	0	0	ND	ND	ND	ND	FALSE			2				University of Wisconsin, Madison	Public		2	2	ND	ND	2	2	N/A	N/A	ND	ND	ND	ND	N/A	N/A	ND	365	365	ND	Not collected	Not collected	Probably yes	Probably no	No	Low risk	Wild-type		Yes	No	No	16.31	5			1	Probably yes	Not indicated	Not indicated	Low risk	DT	DT	NaN	20	19	NaN	2	NaN						2			2	2	0	0	1	1		TRUE			0
SK	JP	NCT01349543		https://clinicaltrials.gov/ct2/show/NCT01349543	The Development of a Human Model of Respiratory Syncytial Virus Infection	Respiratory syncytial virus	Completed	2011-05-06			2015-06-04	2011-05-31	2013-10-31	Actual	2014-09-30	Actual	Interventional	FALSE	1	40	Actual	18	55	ND	ND	ND	ND	ND	ND	ND		ND		0	0	Imperial College London	Not available	Not available	Not available	Not available	Not available	Not available	Not available	Not available	Not available	Not available	Not available	Not available							Imperial College London	Public		ND	ND	ND	ND	ND	ND	ND	ND	ND	ND	ND	ND	ND	ND	Not collected	Not collected	Not collected	Not collected	Not collected	Not collected	Probably yes	Not indicated	Not indicated	Some concerns	Wild-type		Yes	Not indicated	Not indicated	11.55								Some concerns	not included in data by arm	not included in data by publication	NaN	NaN	NaN	NaN	NaN	NaN											NaN	NaN				FALSE
SK	JP	NCT00761020		https://clinicaltrials.gov/ct2/show/NCT00761020	Analysis of Anti-Plasmodium Falciparum Merozoite Surface Protein 1 Antigen Specific Antibodies in a Human Malaria Challenge Using Mefloquine Prophylaxis to Confirm Assay Sensitivity and Establish Key Antibody Kinetic Parameters	Plasmodium spp.	Completed	2008-09-26			2021-04-19	2008-09-30	2009-04-30	Actual	2009-12-31	Actual	Interventional	FALSE	2	31	Actual	18	55	ND	ND	ND	ND	ND	ND	ND		ND		0	0	U.S. Army Medical Research and Development Command	Not available	Not available	Not available	Not available	Not available	Not available	Not available	Not available	Not available	Not available	Not available	Not available							U.S. Army Medical Research and Development Command	Public		ND	ND	ND	ND	ND	ND	ND	ND	ND	ND	ND	ND	ND	ND	Not collected	Not collected	Not collected	Not collected	Not collected	Not collected	Yes	Not indicated	Not indicated	Some concerns	Wild-type		Yes	Not indicated	Not indicated	14.16								Some concerns	not included in data by arm	not included in data by publication	NaN	NaN	NaN	NaN	NaN	NaN											NaN	NaN				FALSE
SK	JP	NCT00859716		https://clinicaltrials.gov/ct2/show/NCT00859716	A Randomized, Double-Blind, Placebo Controlled Vaccination-Challenge Study of ACE393 to Determine Efficacy Against the Symptoms of Moderate to Severe Campylobacter Jejuni Infection in Normal Healthy Volunteers	Campylobacter jejuni	Unknown status	2009-03-11			2009-03-11	2008-10-31	2009-03-31	Anticipated	2009-07-31	Anticipated	Interventional	FALSE	2	72	Anticipated	18	50	ND	ND	ND	ND	ND	ND	ND		ND		0	0	TD Vaccines A/S	Not available	Not available	Not available	Not available	Not available	Not available	Not available	Not available	Not available	Not available	Not available	Not available							TD Vaccines A/S	Private		ND	ND	ND	ND	ND	ND	ND	ND	ND	ND	ND	ND	ND	ND	Not collected	Not collected	Not collected	Not collected	Not collected	Not collected	Probably no	Not indicated	Not indicated	Some concerns	Wild-type		No	Not indicated	Not indicated	13.7								Some concerns	not included in data by arm	not included in data by publication	NaN	NaN	NaN	NaN	NaN	NaN											NaN	NaN				FALSE
SK	JP	NCT00890760		https://clinicaltrials.gov/ct2/show/NCT00890760	Assessment of Protection Against Malaria by Sporozoite Challenge of Healthy Adults Vaccinated With AdCh63 ME-TRAP and MVA ME-TRAP	Plasmodium spp.	Completed	2009-04-30			2012-11-29	2009-03-31	2010-02-28	Actual	2011-02-28	Actual	Interventional	FALSE	10	55	Actual	18	50	ND	ND	ND	ND	ND	ND	ND		ND		1	1	University of Oxford	Not collected	Not collected	Not collected	Not collected	Not collected	Not collected	Not collected	Not collected	Not collected	Not collected	Not collected	Not collected							University of Oxford	Public		ND	ND	ND	ND	ND	ND	ND	ND	ND	ND	ND	ND	ND	ND	Not collected	Not collected	Not collected	Not collected	Not collected	Not collected	Probably no	Not indicated	Not indicated	Some concerns	Wild-type		No	Not indicated	Not indicated	13.56								Some concerns	not included in data by arm	not included in data by publication	NaN	NaN	NaN	NaN	NaN	NaN											NaN	NaN		1		FALSE
SK	JP	NCT00947687		https://clinicaltrials.gov/ct2/show/NCT00947687	A Randomized, Phase 1B, Double-blind, Placebo-controlled Study to Evaluate the Safety and Efficacy of Inhaled PUR003 on a Controlled Influenza Virus Challenge in Healthy Adult Subjects	Influenza viruses	Completed	2009-07-28			2017-09-19	2009-07-31	2009-09-30	Actual	2009-10-31	Actual	Interventional	FALSE	2	24	Actual	18	45	ND	ND	ND	ND	ND	ND	ND		ND		0	0	Pulmatrix Inc.	Not available	Not available	Not available	Not available	Not available	Not available	Not available	Not available	Not available	Not available	Not available	Not available							Pulmatrix Inc.	Private		ND	ND	ND	ND	ND	ND	ND	ND	ND	ND	ND	ND	ND	ND	Not collected	Not collected	Not collected	Not collected	Not collected	Not collected	Probably yes	Not indicated	Not indicated	Some concerns	Wild-type		Yes	Not indicated	Not indicated	13.32								Some concerns	not included in data by arm	not included in data by publication	NaN	NaN	NaN	NaN	NaN	NaN											NaN	NaN				FALSE
SK	JP	NCT00993083		https://clinicaltrials.gov/ct2/show/NCT00993083	A Phase IIA Study to Assess the Safety and Efficacy of a New Influenza Candidate Vaccine MVA-NP+M1 In Healthy Adults	Influenza viruses	Completed	2009-10-09			2011-08-11	2009-06-30	2010-03-31	Actual	2010-03-31	Actual	Interventional	FALSE	2	27	Actual	18	45	ND	ND	ND	ND	ND	ND	ND		ND		1	1	University of Oxford	Not collected	Not collected	Not collected	Not collected	Not collected	Not collected	Not collected	Not collected	Not collected	Not collected	Not collected	Not collected							University of Oxford	Public		ND	ND	ND	ND	ND	ND	ND	ND	ND	ND	ND	ND	ND	ND	Not collected	Not collected	Not collected	Not collected	Not collected	Not collected	Probably no	Not indicated	Not indicated	Some concerns	Wild-type		No	Not indicated	Not indicated	13.12								Some concerns	not included in data by arm	not included in data by publication	NaN	NaN	NaN	NaN	NaN	NaN											NaN	NaN		1		FALSE
SK	JP	NCT01001650		https://clinicaltrials.gov/ct2/show/NCT01001650	A Phase 1/2a Trial of the PfSPZ Vaccine Administered Subcutaneously or Intradermally to Malaria-Na√Øve Adult Volunteers	Plasmodium spp.	Completed	2009-10-26			2014-09-10	2009-04-30	2010-07-31	Actual	2010-09-30	Actual	Interventional	FALSE	4	80	Actual	18	50	ND	ND	ND	ND	ND	ND	ND		ND		1	1	Sanaria Inc.	Not collected	Not collected	Not collected	Not collected	Not collected	Not collected	Not collected	Not collected	Not collected	Not collected	Not collected	Not collected							Sanaria Inc.	Private		ND	ND	ND	ND	ND	ND	ND	ND	ND	ND	ND	ND	ND	ND	Not collected	Not collected	Not collected	Not collected	Not collected	Not collected	Probably no	Not indicated	Not indicated	Some concerns	Wild-type		No	Not indicated	Not indicated	13.07								Some concerns	not included in data by arm	not included in data by publication	NaN	NaN	NaN	NaN	NaN	NaN											NaN	NaN		1		FALSE
SK	JP	NCT01083095		https://clinicaltrials.gov/ct2/show/NCT01083095	Establishment of a Sporozoite Challenge Model for Plasmodium Vivax in Human Volunteers	Plasmodium spp.	Completed	2010-03-09			2010-03-09	2005-01-31	2005-03-31	Actual	2006-12-31	Actual	Interventional	FALSE	3	18	Actual	18	50	ND	ND	ND	ND	ND	ND	ND		ND		27	0	Malaria Vaccine and Drug Development Center	Not collected	Not collected	Not collected	Not collected	Not collected	Not collected	Not collected	Not collected	Not collected	Not collected	Not collected	Not collected							Malaria Vaccine and Drug Development Center	Private		ND	ND	ND	ND	ND	ND	ND	ND	ND	ND	ND	ND	ND	ND	Not collected	Not collected	Not collected	Not collected	Not collected	Not collected	Probably yes	Not indicated	Not indicated	Some concerns	Wild-type		Yes	Not indicated	Not indicated	12.71								Some concerns	not included in data by arm	not included in data by publication	NaN	NaN	NaN	NaN	NaN	NaN											NaN	NaN		1		FALSE
SK	JP	NCT01194180		https://clinicaltrials.gov/ct2/show/NCT01194180	A Phase 1 Study to Evaluate a BCG Challenge Model as a Method of Assessing Anti-mycobacterial Immunity Induced by BCG and a Candidate TB Vaccine, MVA85A, Alone and in Combination	BCG	Completed	2010-09-02			2012-08-30	2010-05-31	2012-01-31	Actual	2012-01-31	Actual	Interventional	FALSE	4	48	Actual	18	55	ND	ND	ND	ND	ND	ND	ND		ND		2	2	University of Oxford	Not collected	Not collected	Not collected	Not collected	Not collected	Not collected	Not collected	Not collected	Not collected	Not collected	Not collected	Not collected							University of Oxford	Public		ND	ND	ND	ND	ND	ND	ND	ND	ND	ND	ND	ND	ND	ND	Not collected	Not collected	Not collected	Not collected	Not collected	Not collected	Probably yes	Not indicated	Not indicated	Some concerns	Attenuated		Yes	Not indicated	Not indicated	12.22								Some concerns	not included in data by arm	not included in data by publication	NaN	NaN	NaN	NaN	NaN	NaN											NaN	NaN		1		FALSE
SK	JP	NCT01225042		https://clinicaltrials.gov/ct2/show/NCT01225042	The Effect of Probiotics on E. Coli Gastroenteritis	Escherichia coli	Completed	2010-10-20			2015-08-27	2010-10-31	2010-12-31	Actual	2011-04-30	Actual	Interventional	FALSE	2	40	Actual	20	55	ND	ND	ND	ND	ND	ND	ND		ND		1	1	NIZO Food Research	Not collected	Not collected	Not collected	Not collected	Not collected	Not collected	Not collected	Not collected	Not collected	Not collected	Not collected	Not collected							NIZO Food Research	Private		ND	ND	ND	ND	ND	ND	ND	ND	ND	ND	ND	ND	ND	ND	Not collected	Not collected	Not collected	Not collected	Not collected	Not collected	Probably yes	Not indicated	Not indicated	Some concerns	Attenuated		Yes	Not indicated	Not indicated	12.09								Some concerns	not included in data by arm	not included in data by publication	NaN	NaN	NaN	NaN	NaN	NaN											NaN	NaN		1		FALSE
SK	JP	NCT01236612		https://clinicaltrials.gov/ct2/show/NCT01236612	Experimental Human Malaria Infection After Immunization With Plasmodium Falciparum Sporozoites Under Chloroquine Prophylaxis	Plasmodium spp.	Completed	2010-11-07			2014-01-22	2011-04-30	2012-06-30	Actual	2012-06-30	Actual	Interventional	FALSE	4	25	Actual	18	35	ND	ND	ND	ND	ND	ND	ND		ND		4	2	Radboud University Medical Center	Not collected	Not collected	Not collected	Not collected	Not collected	Not collected	Not collected	Not collected	Not collected	Not collected	Not collected	Not collected							Radboud University Medical Center	Public		ND	ND	ND	ND	ND	ND	ND	ND	ND	ND	ND	ND	ND	ND	Not collected	Not collected	Not collected	Not collected	Not collected	Not collected	Probably yes	Not indicated	Not indicated	Some concerns	Wild-type		Yes	Not indicated	Not indicated	12.04								Some concerns	not included in data by arm	not included in data by publication	NaN	NaN	NaN	NaN	NaN	NaN											NaN	NaN		1		FALSE
SK	JP	NCT02692963		https://clinicaltrials.gov/ct2/show/NCT02692963	Safety and Protective Efficacy of BCG Vaccination Against Controlled Human Malaria Infection	Plasmodium spp.	Completed	2016-02-26			2017-04-20	2016-04-30	2016-10-31	Actual	2017-02-28	Actual	Interventional	FALSE	2	20	Actual	18	35	ND	ND	ND	ND	ND	ND	ND		ND		0	0	Radboud University Medical Center	Not available	Not available	Not available	Not available	Not available	Not available	Not available	Not available	Not available	Not available	Not available	Not available							Radboud University Medical Center	Public		ND	ND	ND	ND	ND	ND	ND	ND	ND	ND	ND	ND	ND	ND	Not collected	Not collected	Not collected	Not collected	Not collected	Not collected	Probably yes	Not indicated	Not indicated	Some concerns	Wild-type		Yes	Not indicated	Not indicated	6.73								Some concerns	not included in data by arm	not included in data by publication	NaN	NaN	NaN	NaN	NaN	NaN											NaN	NaN				FALSE
SK	JP	NCT01322503		https://clinicaltrials.gov/ct2/show/NCT01322503	Evaluation of the Susceptibility of Human Volunteers With Different Histo-Blood Group Antigens to Norovirus	Norovirus	Completed	2011-03-24			2012-02-10	2010-10-31	2011-02-28	Actual	2011-03-31	Actual	Interventional	FALSE	2	40	Actual	18	49	ND	ND	ND	ND	ND	ND	ND		ND		1	1	Children's Hospital Medical Center, Cincinnati	Not collected	Not collected	Not collected	Not collected	Not collected	Not collected	Not collected	Not collected	Not collected	Not collected	Not collected	Not collected							Children's Hospital Medical Center, Cincinnati	Private		ND	ND	ND	ND	ND	ND	ND	ND	ND	ND	ND	ND	ND	ND	Not collected	Not collected	Not collected	Not collected	Not collected	Not collected	Yes	Not indicated	Not indicated	Some concerns	Wild-type		Yes	Not indicated	Not indicated	11.67								Some concerns	not included in data by arm	not included in data by publication	NaN	NaN	NaN	NaN	NaN	NaN											NaN	NaN		1		FALSE
DT	JP	NCT02080026		https://clinicaltrials.gov/ct2/show/NCT02080026	Identification of Pre-erythrocytic Target Antigens Induced by Plasmodium Falciparum Sporozoite Immunization Under Chemoprophylaxis	Plasmodium spp.	Completed	2014-03-06			2015-08-10	2014-06-30	2015-07-31	Actual	2015-07-31	Actual	Interventional	FALSE	2	15	Actual	18	35	ND	ND	ND	ND	ND	ND	ND		ND		2	0	Radboud University Medical Center	Not collected	Not collected	Not collected	Not collected	Not collected	Not collected	Not collected	Not collected	Not collected	Not collected	Not collected	Not collected							Radboud University Medical Center	Public		ND	ND	ND	ND	ND	ND	ND	ND	ND	ND	ND	ND	ND	ND	Not collected	Not collected	Not collected	Not collected	Not collected	Not collected	Probably yes	Not indicated	Not indicated	Some concerns	Wild-type		Yes	Not indicated	Not indicated	8.71								Some concerns	not included in data by arm	not included in data by publication	NaN	NaN	NaN	NaN	NaN	NaN											NaN	NaN		1		FALSE
DT	JP	NCT01109329		https://clinicaltrials.gov/ct2/show/NCT01109329	Phase 1 Inpatient Study of rHMPV-SHs, a Human Metapneumovirus Challenge Strain, Administered to Healthy Adults in Isolation	Human metapneumovirus	Completed	2010-04-23			2013-01-03	2010-06-30	2010-12-31	Actual	2010-12-31	Actual	Interventional	FALSE	1	21	Actual	18	49	ND	ND	ND	ND	ND	ND	ND		ND		4	2	National Institute of Allergy and Infectious Diseases (NIAID)	Not collected	Not collected	Not collected	Not collected	Not collected	Not collected	Not collected	Not collected	Not collected	Not collected	Not collected	Not collected							National Institute of Allergy and Infectious Diseases	Public		ND	ND	ND	ND	ND	ND	ND	ND	ND	ND	ND	ND	ND	ND	Not collected	Not collected	Not collected	Not collected	Not collected	Not collected	Probably yes	Not indicated	Not indicated	Some concerns	Wild-type		Yes	Not indicated	Not indicated	12.58								Some concerns	not included in data by arm	not included in data by publication	NaN	NaN	NaN	NaN	NaN	NaN											NaN	NaN		1		FALSE
JW	DT	NCT05441410		https://clinicaltrials.gov/ct2/show/NCT05441410	Comparing Safety and Protective Efficacy of the Whole Plasmodium Falciparum Sporozoite Chemoprophylaxis Vaccine Candidate PfSPZ-CVac and Prime- Target Vaccination With Viral Vectored Vaccine Candidate Regime MVA ME-TRAP/ ChAd63 ME-TRAP in Malaria-na√Øve, Healthy Adult Volunteers in Germany	Plasmodium spp.	Not yet recruiting	2022-07-01			2022-07-01	2022-10-01	2023-04-30	Anticipated	2023-04-30	Anticipated	Interventional	FALSE	3	30	Anticipated	18	45	ND	ND	ND	ND	ND	ND	ND		ND		1	1	University Hospital Tuebingen	Not collected	Not collected	Not collected	Not collected	Not collected	Not collected	Not collected	Not collected	Not collected	Not collected	Not collected	Not collected							University Hospital Tuebingen	Public		ND	ND	ND	ND	ND	ND	ND	ND	ND	ND	ND	ND	ND	ND	Not collected	Not collected	Not collected	Not collected	Not collected	Not collected	Probably yes	Not indicated	Not indicated	Some concerns	Attenuated		Yes	Not indicated	Not indicated	0.39								Some concerns	not included in data by arm	not included in data by publication	NaN	NaN	NaN	NaN	NaN	NaN											NaN	NaN		1		FALSE
JW	DT	NCT05535868		https://clinicaltrials.gov/ct2/show/NCT05535868	Serotype 3 Experimental Human Pneumococcal Challenge; Dose Ranging and Reproducibility in a Healthy Volunteer Population	Streptococcus pneumoniae	Recruiting	2022-09-10			2022-09-21	2022-08-01	2023-08-01	Anticipated	2023-08-31	Anticipated	Interventional	FALSE	2	117	Anticipated	18	50	ND	ND	ND	ND	ND	ND	ND		ND		0	0	Liverpool School of Tropical Medicine	Not available	Not available	Not available	Not available	Not available	Not available	Not available	Not available	Not available	Not available	Not available	Not available							Liverpool School of Tropical Medicine	Public		ND	ND	ND	ND	ND	ND	ND	ND	ND	ND	ND	ND	ND	ND	Not collected	Not collected	Not collected	Not collected	Not collected	Not collected	Probably yes	Not indicated	Not indicated	Some concerns	Wild-type		Yes	Not indicated	Not indicated	0.19								Some concerns	not included in data by arm	not included in data by publication	NaN	NaN	NaN	NaN	NaN	NaN											NaN	NaN				FALSE
JW	DT	NCT05436444		https://clinicaltrials.gov/ct2/show/NCT05436444	Dose-Escalation Study of a Low Pathogenicity Avian H10N7 Influenza Virus in a Healthy Human Challenge Model	Influenza viruses	Not yet recruiting	2022-06-29			2023-04-14	2023-04-19	2024-05-31	Anticipated	2024-05-31	Anticipated	Interventional	FALSE	1	200	Anticipated	18	50	ND	ND	ND	ND	ND	ND	ND		ND		3	3	National Institutes of Health Clinical Center (CC)	Not collected	Not collected	Not collected	Not collected	Not collected	Not collected	Not collected	Not collected	Not collected	Not collected	Not collected	Not collected							National Institute of Allergy and Infectious Diseases (NIAID)	Public		ND	ND	ND	ND	ND	ND	ND	ND	ND	ND	ND	ND	ND	ND	Not collected	Not collected	Not collected	Not collected	Not collected	Not collected	Probably yes	Not indicated	Not indicated	Some concerns	Wild-type		Yes	Not indicated	Not indicated	0.39								Some concerns	not included in data by arm	not included in data by publication	NaN	NaN	NaN	NaN	NaN	NaN											NaN	NaN		1		FALSE

### Sheet: Full-text Review
nct_id	official_title	pmid	CT url	PM url	doi	reviewer	is a challenge trial? true/false	results posted? true/false	at least one associated publication? true/false	excluded?	reason for exclusion? (brief)	reason for exclusion? (long, if needed)	included in analysis?	notes	Criteria for inclusion:	#NAME?	Article for data extraction (file name):	Included in previous review? (file name)	Review complete?	Reported registered if included in previous review?	Previous review article linked?	Links article that reports results?
NCT01895855	A Phase 3 Randomized, Double-Blind, Placebo-Controlled, Efficacy Trial of a Single Dose Live Oral Cholera Vaccine, PXVX0200 CVD 103-HgR, in Preventing Cholera Following Challenge With Vibrio Cholerae 10 Days or 3 Months After Vaccination	27001804	https://clinicaltrials.gov/ct2/show/NCT01895855	https://pubmed.ncbi.nlm.nih.gov/27001804	10.1093/cid/ciw145	DT/JAP	TRUE	TRUE	TRUE				review				Chen 2016	Chen 2016	TRUE	TRUE	TRUE	Chen 2016
NCT05048875	A Phase 2a, Randomized, Double-blind, Placebo Controlled Trial to Evaluate the Antiviral Activity, Safety, and Pharmacokinetics of Repeated Oral Doses of JNJ-64281802 Against Dengue Serotype 3 Infection in a Dengue Human Challenge Model in Healthy Adult Participants		https://clinicaltrials.gov/ct2/show/NCT05048875	https://clinicaltrials.gov/ct2/show/NCT05048875		DT	TRUE	FALSE	FALSE				yes						TRUE	TRUE		FALSE
NCT04865237	A Dose Finding Human Experimental Infection Study in Healthy Subjects Using a GMP-produced SARS-COV-2 Wild Type Strain	35361992	https://clinicaltrials.gov/ct2/show/NCT04865237	https://clinicaltrials.gov/ct2/show/NCT04865237	10.1038/s41591-022-01780-9	DT	TRUE	FALSE	TRUE				Record Updated	CT record has been updated since our extraction								Killingley 2022
NCT03691623	A Randomised, Phase 2a, Double-Blind, Placebo-Controlled Study to Evaluate the Safety, Pharmacokinetics and Antiviral Activity of Multiple Doses of Orally Administered EDP-938 Against Respiratory Syncytial Virus Infection in the Virus Challenge Model.	35172056	https://clinicaltrials.gov/ct2/show/NCT03691623	https://clinicaltrials.gov/ct2/show/NCT03691623	10.1056/nejmoa2108903	DT/JAP	TRUE	TRUE	TRUE				review				Ahmad 2022		TRUE			Ahmad 2022
NCT03502291	The Effect of Live Attenuated Inactivated Influenza Vaccine on Experimental Human Pneumococcal Carriage Study	35139037	https://clinicaltrials.gov/ct2/show/NCT03502291	https://clinicaltrials.gov/ct2/show/NCT03502291	10.1172/JCI157124	DT	TRUE	FALSE	TRUE				review	Results submitted to CT.gov twice (2020 and 2021), but not posted yet.				Rylance 2019	TRUE	TRUE	FALSE	FALSE
NCT01994525	Phase 1 Trial With Challenge to Assess the Safety and Biomarkers of Protection in Malaria-na√Øve Adults of Immunization Via Mosquito Bite With Radiation-Attenuated Plasmodium Falciparum Sporozoites (IMRAS)	35108339	https://clinicaltrials.gov/ct2/show/NCT01994525	https://clinicaltrials.gov/ct2/show/NCT01994525	10.1371/journal.ppat.1010282	DT	TRUE	FALSE	TRUE				yes						TRUE			Hickey 2020
NCT02739763	Controlled Human Malaria Infection (CHMI) to Assess Human Immunity to P. Falciparum Using Sporozoites Administered by Direct Venous Inoculation	35073864	https://clinicaltrials.gov/ct2/show/NCT02739763	https://clinicaltrials.gov/ct2/show/NCT02739763	10.1186/s12879-022-07044-8	DT	TRUE	FALSE	TRUE				yes					Kapulu 2021	TRUE	TRUE	TRUE	Kapulu 2021
NCT02910401	Clinical Response to Rhinovirus Challenge in Human Asthmatics	35031416	https://clinicaltrials.gov/ct2/show/NCT02910401	https://clinicaltrials.gov/ct2/show/NCT02910401	10.1016/j.anai.2022.01.007	DT	TRUE	FALSE	TRUE				yes	the DOI formula didn't catch this one for some reason so I manually replaced it					TRUE			Feng 2022
NCT04150250	A Phase 2a Randomized, Single-Center, Double-Blind, Placebo Controlled Study to Evaluate the Safety and Preliminary Efficacy of Oral iOWH032 Against Cholera Diarrhea in a Controlled Human Infection Model	34793441	https://clinicaltrials.gov/ct2/show/NCT04150250	https://clinicaltrials.gov/ct2/show/NCT04150250	Loading...	DT/JAP	TRUE	TRUE	TRUE				yes				Erdem 2021		TRUE			Erdem 2021
NCT02541695	Characterization Of Resistance Against Live-attenuated Diarrhoeagenic E. Coli		https://clinicaltrials.gov/ct2/show/NCT02541695	https://clinicaltrials.gov/ct2/show/NCT02541695		DT/JAP	TRUE	FALSE	TRUE				yes					van Hoffen 2021	TRUE	TRUE	TRUE	van Hoffen 2021
NCT01405521	Understanding Typhoid Disease After Vaccination: a Single Centre, Randomised, Doubleblind, Placebo Controlled Study to Evaluate M01ZH09 in a Healthy Adult Challenge Model, Using Ty21a Vaccine as a Positive Control.	27533046	https://clinicaltrials.gov/ct2/show/NCT01405521	https://pubmed.ncbi.nlm.nih.gov/27533046	10.1371/journal.pntd.0004926	DT/JAP	TRUE	FALSE	TRUE				yes					Darton 2016	TRUE	TRUE	TRUE	Darton 2016
NCT02337842	Phase I Study to Determine the Optimal Human Challenge Dose for a Norovirus GII.4 Challenge Stock (CIN-1)		https://clinicaltrials.gov/ct2/show/NCT02337842			DT/JAP	TRUE	FALSE	FALSE				yes						TRUE			FALSE
NCT01585077	Comparison of the Susceptibility of Naive and Pre-immune Volunteers to Infectious Challenge With Viable Plasmodium Vivax Sporozoites.	21292872	https://clinicaltrials.gov/ct2/show/NCT01585077	https://pubmed.ncbi.nlm.nih.gov/21292872	10.4269/ajtmh.2011.09-0498	JAP	TRUE	FALSE	TRUE				yes					Arévalo-Herrera 2014		TRUE	TRUE	Arévalo-Herrera 2014
NCT01592526	Autonomic Nervous Activity During the Systemic Inflammatory Response in Trained and Untrained Healthy Volunteers		https://clinicaltrials.gov/ct2/show/NCT01592526	https://clinicaltrials.gov/ct2/show/NCT01592526		DT	FALSE	FALSE	TRUE	yes	technically a challenge trial, but uses LPS which is nonpathogenic. We had an email thread about this with the HCT experts and I believe we landed on excluding them								TRUE
NCT04777721	A Clinical Challenge Study to Evaluate Controlled Human Infection With BCG Administered by the Aerosol Inhaled Route in Historically BCG-vaccinated Healthy Adult Volunteers		https://clinicaltrials.gov/ct2/show/NCT04777721	https://clinicaltrials.gov/ct2/show/NCT04777721		JAP	TRUE	FALSE	FALSE				yes									FALSE
NCT01646138	Influenza A 2009 H1N1 Human Challenge Study in Healthy Adult Volunteers	9449698	https://clinicaltrials.gov/ct2/show/NCT01646138	https://pubmed.ncbi.nlm.nih.gov/9449698	10.1172/JCI1355	JAP	TRUE	TRUE	TRUE				yes				Memoli 2015		TRUE			Memoli 2015
NCT01739231	Safety, Reactogenicity, Tolerability, Immunogenicity and Efficacy of Live Attenuated ETEC ACE527 Vaccine Administered Alone or With a Double Mutant E. Coli Heat Labile Toxin (dmLT) in Healthy Adult Volunteers	30797634	https://clinicaltrials.gov/ct2/show/NCT01739231	https://pubmed.ncbi.nlm.nih.gov/30797634	10.1016/j.vaccine.2019.02.025	JAP	TRUE	TRUE	TRUE				review	Discuss arms including repeating participants, no AEs reported for challenge in publication			Harro 2019	Harro 2019		TRUE	TRUE	Harro 2019
NCT01866306	A Dose-Finding and Longitudinal Biomarker Study of Rhinovirus Challenge in Healthy Volunteers and Mild-Moderate Asthmatics to Evaluate the Safety and Use of a Human Rhinovirus Preparation in Developing High Dimensionality Phenotypes ("Handprints") for Asthma		https://clinicaltrials.gov/ct2/show/NCT01866306	https://clinicaltrials.gov/ct2/show/NCT01866306		JAP	TRUE	TRUE	FALSE				yes									FALSE
NCT04009096	A Phase IIa Challenge Study to Assess Efficacy of the Plasmodium Vivax Malaria Vaccine Candidates ChAd63 PvDBP and MVA PvDBP in Healthy Adults Living in the UK		https://clinicaltrials.gov/ct2/show/NCT04009096	https://clinicaltrials.gov/ct2/show/NCT04009096		DT	TRUE	FALSE	TRUE				Record Updated	CT Record has been updated since extraction								FALSE
NCT01719874	A Phase 2a, Double-Blind, Placebo-Controlled Study TCN 032 (Human Monoclonal Antibody Directed Against the M2 Protein of Influenza A Virus) in Subjects Challenged With H3N2 Influenza A Virus	25281755	https://clinicaltrials.gov/ct2/show/NCT01719874	https://pubmed.ncbi.nlm.nih.gov/25281755	#N/A	JAP	TRUE	FALSE	TRUE				yes	Maybe review: results submitted, but never posted. Article published				Ramos 2015		TRUE	TRUE	Ramos 2015
NCT02388997	An Evaluation of Treatment With Omalizumab to Improve the Asthmatic Response to an Experimental Infection With Rhinovirus		https://clinicaltrials.gov/ct2/show/NCT02388997	https://clinicaltrials.gov/ct2/show/NCT02388997		JAP	TRUE	TRUE	FALSE				yes									FALSE
NCT02431650	A Proof-Of-Concept Study to Assess the Effectiveness of OZ439 as a Gametocytocidal and Transmission Blocking Agent in Experimental P. Falciparum Infection	29389671	https://clinicaltrials.gov/ct2/show/NCT02431650	https://pubmed.ncbi.nlm.nih.gov/29389671	10.1172/JCI98012	JAP	TRUE	TRUE	TRUE				yes	Note that Collins 2018 reports data for two trials with individual NCT IDs			Collins 2018	Collins 2018	TRUE	TRUE	TRUE	Collins 2018
NCT02453581	An Experimental Study To Characterize the Effectiveness of OZ439 Against Early Plasmodium Falciparum Blood Stage Infection In Healthy Volunteers		https://clinicaltrials.gov/ct2/show/NCT02453581	https://clinicaltrials.gov/ct2/show/NCT02453581		JAP	TRUE	TRUE	FALSE				review	No articles linked in record, but I'm pretty sure this is McCarthy 2016b from previous review: https://pubmed.ncbi.nlm.nih.gov/27272721/ Should we perform data extraction using it?				McCarthy 2016b		TRUE	FALSE	FALSE
NCT02525055	A Randomised, Double Blind Study To Characterise Influenza A/Perth/16/2009(H3N2) Virus	27280602	https://clinicaltrials.gov/ct2/show/NCT02525055	https://pubmed.ncbi.nlm.nih.gov/27280602	10.1371/journal.pone.0157211	JAP	TRUE	TRUE	TRUE				yes	Publication doesn't count 13 "virus expected events" as AEs			Fullen 2016	Fullen 2016a		TRUE	TRUE	Fullen 2016
NCT02573857	A Phase Ib Study to Characterise the Antimalarial and Transmission Blocking Activity of a Single Dose of DSM265 or OZ439 in Healthy Subjects With Induced Blood Stage Plasmodium Falciparum or Plasmodium Vivax Infection	34179977	https://clinicaltrials.gov/ct2/show/NCT02573857	https://pubmed.ncbi.nlm.nih.gov/34179977	10.1093/jac/dkab181	JAP	TRUE	TRUE	TRUE				review	Discuss reporting data quality for two different articles used			Collins 2019, Collins 2022					Collins 2019, Collins 2022
NCT02094365	A Randomised, Phase 2a, Double-Blind, Placebo-Controlled Study to Evaluate the Safety, Pharmacokinetics and Antiviral Activity of Multiple Doses of Orally Administered ALS-008176 Against Respiratory Syncytial Virus Infection in the Virus Challenge Model	26580997	https://clinicaltrials.gov/ct2/show/NCT02094365	https://pubmed.ncbi.nlm.nih.gov/26580997	Loading...	JAP	TRUE	FALSE	TRUE				yes					DeVincenzo 2015		TRUE	TRUE	DeVincenzo 2015
NCT02098590	Chemoprophylaxis and Plasmodium Falciparum NF54 Sporozoite Immunization Challenged by Heterologous Infection	19641203	https://clinicaltrials.gov/ct2/show/NCT02098590	https://pubmed.ncbi.nlm.nih.gov/19641203	#N/A	JAP	TRUE	FALSE	TRUE				yes									Walk 2017
NCT03334695	An Exploratory, Phase 2a, Randomized, Double-Blind, Placebo-Controlled Study to Evaluate the Prophylactic Efficacy of a Single Immunization of Ad26.RSV.preF Against Respiratory Syncytial Virus Infection in a Virus Challenge Model in Healthy 18 to 50 Year-Old Adults	33400792	https://clinicaltrials.gov/ct2/show/NCT03334695	https://pubmed.ncbi.nlm.nih.gov/33400792	10.1093/infdis/jiab003	JAP	TRUE	TRUE	TRUE				yes				Sadoff 2021					Sadoff 2021
NCT03338556	A Phase IIa, Randomised, Double-blind, Placebo-controlled Outpatients Study to Investigate the Duration of Effect and Safety of PrEP-001 Given Prophylactically in Healthy Subjects, Subsequently Challenged With Human Rhinovirus (HRV-16)		https://clinicaltrials.gov/ct2/show/NCT03338556	https://clinicaltrials.gov/ct2/show/NCT03338556		JAP	TRUE	TRUE	FALSE				yes									FALSE
NCT02115516	Safety and Protective Efficacy of Intravenous Immunization With Cryopreserved Plasmodium Falciparum Sporozoites Under Chemoprophylaxis	28199305	https://clinicaltrials.gov/ct2/show/NCT02115516	https://pubmed.ncbi.nlm.nih.gov/28199305	#N/A	JAP	TRUE	FALSE	TRUE				yes					Mordmuller 2017		TRUE	TRUE	Mordmuller 2017
NCT03527173	Efficacy, Safety and Immunogenicity of GVGH Shigella Sonnei Vaccine (1790GAHB) in a Human Challenge Study of Healthy Non-immune Adults		https://clinicaltrials.gov/ct2/show/NCT03527173	https://clinicaltrials.gov/ct2/show/NCT03527173		JAP	TRUE	TRUE	FALSE				review	Use Frenck 2021 for data extraction?			Frenck 2021	Frenck 2021		TRUE	FALSE	FALSE
NCT01868464	Phase I Open-Label Dose Escalation Trial for the Development of a Human BCG Challenge Model for Assessment of TB Immunity		https://clinicaltrials.gov/ct2/show/NCT01868464	https://clinicaltrials.gov/ct2/show/NCT01868464		JAP	TRUE	FALSE	FALSE				yes									FALSE
NCT03824236	Efficacy, Immunogenicity and Safety Study Evaluating a Fractional (Fx) Booster Dose of GSK Biologicals' Candidate Malaria Vaccine (SB257049) in a Sporozoite Challenge Model in Healthy Malaria-na√Øve Adults	34593270	https://clinicaltrials.gov/ct2/show/NCT03824236	https://pubmed.ncbi.nlm.nih.gov/34593270	#N/A	JAP	TRUE	TRUE	TRUE				review	Study describes rechallenge; AEs technically reported for different phases, but it would be difficult to parse them out (and overall AEs are clear) Participants previously challenged in NCT03162614			Moon 2021					Moon 2021
NCT02237586	Effect of Plasmodium Falciparum Exposure and Sickle Cell Trait on Infection Rates and Kinetics After IV Administration of PfSPZ Challenge		https://clinicaltrials.gov/ct2/show/NCT02237586	https://clinicaltrials.gov/ct2/show/NCT02237586		JP	TRUE	FALSE	FALSE				yes					Lell 2018	TRUE	TRUE	FALSE	FALSE
NCT02249598	Competitive Carriage of Neisseria Spp.; Discovering New Methods of Inhibiting Carriage of Neisseria Meningitidis (Lactamica 2)	25814628	https://clinicaltrials.gov/ct2/show/NCT02249598	https://pubmed.ncbi.nlm.nih.gov/25814628	#N/A	JP	TRUE	FALSE	TRUE				yes	Study describes placing a "harmless bacteria" into the nose of healthy individuals to prevent meningitidis colonization, may not be considered challenge based on our criteria. By nature this is a pathogen exposure but it does not cause harm				Deasy 2015	TRUE	TRUE	TRUE	Deasy 2015
NCT02324751	A Phase IIb, Observer-blind, Randomised Controlled Trial to Assess the Immunogenicity and Protective Efficacy of Vi Conjugated (Vi-TCV) and Unconjugated (Vi-PS) Polysaccharide Vaccines in Preventing Typhoid Infection Compared to a Control Vaccine (Meningococcal ACWY), Using a Human Challenge Model of Typhoid Infection	31877141	https://clinicaltrials.gov/ct2/show/NCT02324751	https://pubmed.ncbi.nlm.nih.gov/31877141	10.1371/journal.pntd.0007955	JP	TRUE	FALSE	TRUE				Record Updated	CT record has been updated since extraction				Jin 2017, Jin 2019		TRUE	TRUE	Jin 2017, Jin 2019
NCT03067961	Investigating the Role of Typhoid Toxin in the Pathogenesis of Enteric Fever: A Double-blinded, Randomised, Outpatient Human Challenge Study.		https://clinicaltrials.gov/ct2/show/NCT03067961	https://clinicaltrials.gov/ct2/show/NCT03067961		JP	TRUE	FALSE	FALSE				yes					Gibani 2019	TRUE	FALSE	FALSE	FALSE
NCT03126552	Establishing a Controlled Human Hookworm Infection Model at Leiden University Medical Center	31077279	https://clinicaltrials.gov/ct2/show/NCT03126552	https://pubmed.ncbi.nlm.nih.gov/31077279	#N/A	JP	TRUE	FALSE	TRUE				yes				Hoogerwerf et al, 2019		TRUE			Hoogerwerf et al, 2019
NCT05095272	Induced Blood-Stage Plasmodium Vivax Infection With HMPBS02-Pv Challenge Agent in Healthy Malaria-Naive Adults to Produce a Plasmodium Vivax Parasite Cell Bank for Future Studies	27930652	https://clinicaltrials.gov/ct2/show/NCT05095272	https://pubmed.ncbi.nlm.nih.gov/27930652	10.1371/journal.pntd.0005139	JP	TRUE	FALSE	TRUE				Record Updated	CT record has been updated since extraction (August)								FALSE
NCT04203186	A Phase 1 Clinical Trial To Evaluate The Safety and Infectivity Of Direct Venus Inoculation of Aseptic, Purified, Cryopreserved Plasmodium Falciparum 7G8 And NF54 Challenge Strains (PfSPZ) in a Head-To-Head Comparative Study		https://clinicaltrials.gov/ct2/show/NCT04203186	https://clinicaltrials.gov/ct2/show/NCT04203186		JP	TRUE	FALSE	FALSE				yes						TRUE			FALSE
NCT04174560	Phase I Study to Determine the Optimal Human Challenge Dose for Norovirus GII.4 CIN-3 Batch No.: 01-16C3		https://clinicaltrials.gov/ct2/show/NCT04174560	https://clinicaltrials.gov/ct2/show/NCT04174560		JP	TRUE	FALSE	FALSE				Record Updated	CT record has been updated since data extraction (September)								FALSE
NCT03596827	The Protective Immune Response to Attenuated Enterotoxigenic Escherichia Coli Infection in Healthy Human Subjects: A Pilot Study	25369827	https://clinicaltrials.gov/ct2/show/NCT03596827	https://pubmed.ncbi.nlm.nih.gov/25369827	#N/A	JP	TRUE	FALSE	TRUE				yes						TRUE			FALSE
NCT03590340	Randomized, Double-Blind, Placebo-Controlled, Regimen Optimization Study of a Radiation-Attenuated Plasmodium Falciparum (Pf) Sporozoite Vaccine (PfSPZ Vaccine) in Equatoguinean Adults	35331251	https://clinicaltrials.gov/ct2/show/NCT03590340	https://pubmed.ncbi.nlm.nih.gov/35331251	10.1186/s12936-022-04103-y	JAP	TRUE	FALSE	TRUE				yes									FALSE
NCT04078022	Phase 2b Study of the Safety, Immunogenicity, and Efficacy of a Monovalent Synthetic Carbohydrate-based Conjugate Vaccine (SF2a-TT15) for Protection Against Shigella Flexneri 2a Experimental Infection		https://clinicaltrials.gov/ct2/show/NCT04078022	https://clinicaltrials.gov/ct2/show/NCT04078022		DAK	TRUE	FALSE	FALSE				yes						TRUE			FALSE
NCT00866242	Safety, Immunogenicity, and Efficacy Following Experimental Challenge of CVD 1208S, a Delta guaBA, Delta Sen, Delta Set Shigella Flexneri 2a Live, Oral Vaccine: Phase IIb Challenge Study		https://clinicaltrials.gov/ct2/show/NCT00866242	https://clinicaltrials.gov/ct2/show/NCT00866242		SK	TRUE	FALSE	FALSE				yes						TRUE			FALSE
NCT03903718	A Phase 1/2a Clinical Study to Evaluate the Efficacy of MEDI8852 in the Treatment of Influenza in Adults Challenged With a Wild-Type Influenza Strain		https://clinicaltrials.gov/ct2/show/NCT03903718	https://clinicaltrials.gov/ct2/show/NCT03903718		SK	TRUE	FALSE	FALSE				yes						TRUE			FALSE
NCT03496454	Susceptibility of Gambian Adults to PfSPZ-Challenge Infection in the Controlled Human Malaria Infection Model	31402382	https://clinicaltrials.gov/ct2/show/NCT03496454	https://pubmed.ncbi.nlm.nih.gov/31402382	10.1093/cid/ciz740	SK	TRUE	FALSE	TRUE				yes				Achan 2020	Achan 2020	TRUE	TRUE	TRUE	Achan 2020
NCT03420053	Clinical Trial to Evaluate the Safety, Immunogenicity and Efficacy of Direct Venous Inoculation of Plasmodium Falciparum Sporozoite Vaccine (PfSPZ Vaccine) in HIV Negative and HIV Positive Tanzanian Adults		https://clinicaltrials.gov/ct2/show/NCT03420053	https://clinicaltrials.gov/ct2/show/NCT03420053		SK	TRUE	FALSE	FALSE				yes						TRUE			FALSE
NCT03707353	A Phase I/IIa Sporozoite Challenge Study to Assess the Safety, Immunogenicity and Protective Efficacy of Intravenous Boosting With Malaria Vaccine Candidates ChAd63 and MVA Encoding ME-TRAP		https://clinicaltrials.gov/ct2/show/NCT03707353	https://clinicaltrials.gov/ct2/show/NCT03707353		SK	TRUE	FALSE	FALSE				yes						TRUE			FALSE
NCT05085470	Safety and Protective Efficacy of Repeated Controlled Human Schistosoma Mansoni Infection		https://clinicaltrials.gov/ct2/show/NCT05085470	https://clinicaltrials.gov/ct2/show/NCT05085470		SK	TRUE	FALSE	FALSE				yes						TRUE			FALSE
NCT01940757	An Experimental Infection Study of Dermally-applied Infectious Necator Americanus Hookworm Larvae in Hookworm-na√Øve Adults	29780848	https://clinicaltrials.gov/ct2/show/NCT01940757	https://pubmed.ncbi.nlm.nih.gov/29780848	10.1093/ofid/ofy083	SK	TRUE	FALSE	TRUE				Record Updated	CT record has been updated since extraction (August)					TRUE			FALSE
NCT03361163	Group A Streptococcal Human Challenge Study: Building a Pharyngitis Model to Accelerate Vaccine Development	34020607	https://clinicaltrials.gov/ct2/show/NCT03361163	https://pubmed.ncbi.nlm.nih.gov/34020607	10.1186/s12879-021-06173-w	SK	TRUE	FALSE	TRUE				yes						TRUE			Osowicki 2021
NCT03296917	A Phase II, Double-Blinded, Randomised, Controlled Study to Examine the Prophylactic Efficacy, Safety and Tolerability of PrEP-001 in Asthmatic Subjects Subsequently Challenged With Human Rhinovirus (HRV-16)		https://clinicaltrials.gov/ct2/show/NCT03296917	https://clinicaltrials.gov/ct2/show/NCT03296917		SK	TRUE	FALSE	FALSE				yes						TRUE			FALSE
NCT03258502	A Randomised, Phase 2a, Double-Blind, Placebo-Controlled Study To Evaluate The Safety, Pharmacokinetics And Antiviral Activity Of Multiple Doses Of RV521 Against Respiratory Syncytial Virus Infection In The Virus Challenge Model	31712214	https://clinicaltrials.gov/ct2/show/NCT03258502	https://pubmed.ncbi.nlm.nih.gov/31712214	10.1128/AAC.01884-19	SK	TRUE	FALSE	TRUE				yes					DeVincenzo 2020	TRUE	TRUE	TRUE	DeVincenzo 2020
NCT03195387	A Single Site, Randomized, Double-blind, Placebo-controlled Phase Ib Study, to Evaluate the Chemoprotective Activity of a Single Dose of MMV390048 in a Controlled P. Falciparum Sporozoite Infection Model in Non-immune Healthy Volunteers	28363637	https://clinicaltrials.gov/ct2/show/NCT03195387	https://pubmed.ncbi.nlm.nih.gov/28363637	10.1016/S1473-3099(17)30139-1	SK	TRUE	FALSE	TRUE				yes						TRUE			FALSE
NCT03163121	Safety and Protective Efficacy of Genetically Attenuated Pf‚àÜb9‚àÜSlarp (PfSPZ-GA1) Malaria Parasites in Healthy Dutch Volunteers	25407681	https://clinicaltrials.gov/ct2/show/NCT03163121	https://pubmed.ncbi.nlm.nih.gov/25407681	10.7554/eLife.03582	SK	TRUE	FALSE	TRUE				yes						TRUE			FALSE
NCT02905019	A Phase I/IIa Sporozoite Challenge Study to Assess the Safety and Protective Efficacy of Adjuvanted R21 at Two Different Doses and the Combination Malaria Vaccine Candidate Regimen of Adjuvanted R21 + ChAd63 and MVA Encoding ME-TRAP.	30774635	https://clinicaltrials.gov/ct2/show/NCT02905019	https://pubmed.ncbi.nlm.nih.gov/30774635	10.3389/fimmu.2019.00135	SK	TRUE	FALSE	TRUE				yes						TRUE			FALSE
NCT02858817	Safety and Protective Efficacy of Intravenous Immunization With Cryopreserved Plasmodium Falciparum Sporozoites Under Atovaquone/Proguanil Chemoprophylaxis		https://clinicaltrials.gov/ct2/show/NCT02858817	https://clinicaltrials.gov/ct2/show/NCT02858817		SK	TRUE	FALSE	FALSE				yes						TRUE			FALSE
NCT00313404	Assessment of Calicivirus Survival in Surface Water and Subsurface Water	21856841	https://clinicaltrials.gov/ct2/show/NCT00313404	https://pubmed.ncbi.nlm.nih.gov/21856841	10.1128/AEM.05806-11	SK	TRUE	FALSE	TRUE				yes					Seitz 2011	TRUE	TRUE	TRUE	Seitz 2011
NCT02836002	Controlled Human Malaria Infection Study to Assess Gametocytaemia and Mosquito Transmissibility in Participants Challenged With Plasmodium Falciparum by Sporozoite Challenge to Establish a Model for the Evaluation of Transmission-blocking Interventions'	29482720	https://clinicaltrials.gov/ct2/show/NCT02836002	https://pubmed.ncbi.nlm.nih.gov/29482720	10.7554/eLife.31549	SK	TRUE	FALSE	TRUE				yes					Reuling 2018	TRUE	TRUE	TRUE	Reuling 2018
NCT02783833	A Single Centre, Two-part, Phase I Study to Investigate the Safety, Tolerability and Pharmacokinetic Profile of Ascending Oral Doses of MMV390048 and Its Antimalarial Activity Against Plasmodium Falciparum in Healthy Adult Subjects	32239164	https://clinicaltrials.gov/ct2/show/NCT02783833	https://pubmed.ncbi.nlm.nih.gov/32239164	10.1093/cid/ciaa368	SK	TRUE	FALSE	TRUE				yes					McCarthy 2020	TRUE	TRUE	TRUE	McCarthy 2020
NCT04242264	A Double-Blind Placebo Controlled Phase 2 Trial to Evaluate the Safety, Reactogenicity and Immunogenicity of a Live-Attenuated Shigella Sonnei Vaccine, WRSs2 and Determine Its Efficacy in a Challenge Model of S. Sonnei 53G in Healthy Adults		https://clinicaltrials.gov/ct2/show/NCT04242264	https://clinicaltrials.gov/ct2/show/NCT04242264		SK	TRUE	FALSE	FALSE				Record Updated	CT record has been updated since query cutoff (July), but not since extraction								FALSE
NCT04870138	Experimental Human Infection With Isogenic Mutants of Neisseria Gonorrhoeae (LptA Trial)		https://clinicaltrials.gov/ct2/show/NCT04870138	https://clinicaltrials.gov/ct2/show/NCT04870138		JAP	TRUE	TRUE	FALSE				yes						TRUE			FALSE
NCT04250363	A Phase Ib, Randomized, Double-Blind, Placebo Controlled, Sequential Study of Single Oral Doses of M5717 to Explore the Chemoprophylactic Activity of M5717 in a Controlled PISPZ Challenge Model in Healthy Participants		https://clinicaltrials.gov/ct2/show/NCT04250363	https://clinicaltrials.gov/ct2/show/NCT04250363		SK	TRUE	FALSE	FALSE				yes						TRUE			FALSE
NCT02021968	A Phase 1 Evaluation of the Protective Efficacy of a Single Dose of the Live Attenuated Tetravalent Dengue Vaccine TV003 to Protect Against Infection With Attenuated DENV-2, rDEN2‚àÜ30-7169	34031380	https://clinicaltrials.gov/ct2/show/NCT02021968	https://pubmed.ncbi.nlm.nih.gov/34031380	10.1038/s41467-021-22930-6	SK	TRUE	FALSE	TRUE				yes	CT record lists 3 publications, in our previous data set there is yet another one: https://pubmed.ncbi.nlm.nih.gov/27089205/				Kirkpatrick 2016	TRUE	TRUE	FALSE	FALSE
NCT02522832	Discovering New Treatments for Asthma and COPD. The Use of the Human Viral Challenge Model With a Newly Manufactured and Characterised GMP Wild-Type Human Rhinovirus	27936016	https://clinicaltrials.gov/ct2/show/NCT02522832	https://pubmed.ncbi.nlm.nih.gov/27936016	10.1371/journal.pone.0166113	SK	TRUE	FALSE	TRUE				yes					Fullen 2016b	TRUE	TRUE	TRUE	Fullen 2016b
NCT02522754	Study to Determine if Intranasal Proteosome-Adjuvanted Trivalent Influenza Vaccine is Safe, Immunogenic and Efficacious in the Influenza Human Viral Challenge Model	28005959	https://clinicaltrials.gov/ct2/show/NCT02522754	https://pubmed.ncbi.nlm.nih.gov/28005959	10.1371/journal.pone.0163089	SK	TRUE	FALSE	TRUE				yes					Lambkin-Williams 2016	TRUE	TRUE	TRUE	Lambkin-Williams 2016
NCT02511054	Sanaria PfSPZ Challenge With Pyrimethamine Chemoprophylaxis (PfSPZ-CVac Approach): Phase 1 Trial to Determine Safety and Protective Efficacy of Sanaria PfSPZ Challenge With Concurrent Pyrimethamine Treatment That Inhibits Development of Asexual Blood Stages of Plasmodium Falciparumc	19641203	https://clinicaltrials.gov/ct2/show/NCT02511054	https://pubmed.ncbi.nlm.nih.gov/19641203	#N/A	SK	TRUE	FALSE	TRUE	yes	PfSPZ-CVac challenge		review	PfSPZ-CVac challenge					TRUE			FALSE
NCT03889067	Exploring the Bottleneck Hypothesis of the Pathogenesis of Bacteraemia in an Ambulatory Outpatient Human Experimental Infection of Salmonella Typhi		https://clinicaltrials.gov/ct2/show/NCT03889067	https://clinicaltrials.gov/ct2/show/NCT03889067		SK	TRUE	FALSE	FALSE				yes						TRUE			FALSE
NCT02594189	Influenza A H3N2 Human Challenge Study in Healthy Adult Volunteers	18230677	https://clinicaltrials.gov/ct2/show/NCT02594189	https://pubmed.ncbi.nlm.nih.gov/18230677	Loading...	SK	TRUE	FALSE	TRUE				yes						TRUE			Han 2019
NCT00870987	Clinical Trial on Safety, Immunogenicity, and Efficacy of a Prime Boost Regimen of DNA- and Adenovirus-vectored Malaria Vaccines Encoding Plasmodium Falciparum Circumsporozoite Protein and Apical Membrane Antigen 1 in Healthy Malaria-Na√Øve Adults in the US	27695088	https://clinicaltrials.gov/ct2/show/NCT00870987	https://pubmed.ncbi.nlm.nih.gov/27695088	10.1371/journal.pone.0163026	SK	TRUE	FALSE	TRUE				yes					Chuang 2013	TRUE	TRUE	TRUE	Chuang 2013
NCT00550368	Effect of Gastric Acid and H. Pylori Infection on Infection With Enteropathogenic E. Coli		https://clinicaltrials.gov/ct2/show/NCT00550368	https://clinicaltrials.gov/ct2/show/NCT00550368		SK	TRUE	TRUE	FALSE				yes	Participants did develop diarrhea and other gastrointestinal symptoms; however, this was the purpose of the whole study and not considered an adverse event.					TRUE			FALSE
NCT02927145	A Phase I/IIa Clinical Trial to Assess the Safety, Immunogenicity and Efficacy of the Blood-stage Plasmodium Falciparum Malaria Vaccine Candidate RH5.1/AS01	34337556	https://clinicaltrials.gov/ct2/show/NCT02927145	https://pubmed.ncbi.nlm.nih.gov/34337556	10.1016/j.xcrm.2021.100326	JAP	TRUE	TRUE	TRUE				yes				Minassian 2021					Minassian 2021
NCT01003314	A Phase I/IIa Study to Assess the Safety and Immunogenicity of New Malaria Vaccine Candidates AdCh63 MSP1 Alone and With MVA MSP1		https://clinicaltrials.gov/ct2/show/NCT01003314	https://clinicaltrials.gov/ct2/show/NCT01003314		SK	TRUE	FALSE	FALSE				yes						TRUE			FALSE
NCT01031524	Randomized Double-blind Controlled Phase I/IIa Trial to Assess the Efficacy of Malaria Vaccine PfCS 102 (282-383) to Protect Against Artificial Challenge With P. Falciparum		https://clinicaltrials.gov/ct2/show/NCT01031524	https://clinicaltrials.gov/ct2/show/NCT01031524		SK	TRUE	FALSE	FALSE				yes						TRUE			FALSE
NCT01048112	Campylobacter Jejuni Challenge Model Development: Assessment of Homologous Protection	23840001	https://clinicaltrials.gov/ct2/show/NCT01048112	https://pubmed.ncbi.nlm.nih.gov/23840001	10.1093/cid/cit454	SK	TRUE	FALSE	TRUE				yes						TRUE			Kirkpatrick 2013
NCT01055002	A Pilot Phase II Study of the Efficacy of Antimalarial Drugs Against Plasmodium Falciparum by Experimental Challenge With a Low Dose of Blood Stage Parasites in Healthy Male Volunteers	21887214	https://clinicaltrials.gov/ct2/show/NCT01055002	https://pubmed.ncbi.nlm.nih.gov/21887214	10.1371/journal.pone.0021914	SK	TRUE	FALSE	TRUE				yes						TRUE			McCarthy 2011
NCT01074775	An Investigation Of In Vivo Human Innate Immune Responses To Mycobacterial Aerodigestive Tract Infection		https://clinicaltrials.gov/ct2/show/NCT01074775	https://clinicaltrials.gov/ct2/show/NCT01074775		SK	TRUE	FALSE	FALSE				yes						TRUE			FALSE
NCT01086917	Experimental Human Malaria Infection by Intradermal Injection of Plasmodium Falciparum Sporozoites (PfSPZ Challenge)	23149582	https://clinicaltrials.gov/ct2/show/NCT01086917	https://pubmed.ncbi.nlm.nih.gov/23149582	10.4269/ajtmh.2012.12-0613	SK	TRUE	FALSE	TRUE				yes					Roestenberg 2013	TRUE	TRUE	TRUE	Roestenberg 2013
NCT02627456	Dose Escalating and Randomized, Placebo-Controlled, Double-Blind Study to Assess Safety, Immunogenicity, and Protective Efficacy of Radiation Attenuated Plasmodium Falciparum NF54 Sporozoites (PfSPZ Vaccine) in Healthy African Adults in Mali	19946222	https://clinicaltrials.gov/ct2/show/NCT02627456	https://pubmed.ncbi.nlm.nih.gov/19946222	#N/A	SK	TRUE	FALSE	TRUE				yes						TRUE			Sissoko 2022
NCT02601716	Clinical Trial of PfSPZ Vaccine Administered by Direct Venous Inoculation: Dose Optimization With Heterologous Challenge in Healthy Malaria-Na√Øve Adults	23929949	https://clinicaltrials.gov/ct2/show/NCT02601716	https://pubmed.ncbi.nlm.nih.gov/23929949	#N/A	SK	TRUE	FALSE	TRUE				yes						TRUE			Lyke 2021
NCT02014870	A Phase I, Open-label, Ascending Dose Study to Determine the Safety and Reactogenicity of a Wild Type Seasonal A/California/ H1N1 2009 Influenza Challenge Virus in Healthy Volunteers, Following a Single Intranasal Administration	28595644	https://clinicaltrials.gov/ct2/show/NCT02014870	https://pubmed.ncbi.nlm.nih.gov/28595644	10.1186/s12967-017-1235-3	SK	TRUE	FALSE	TRUE				yes					Watson 2015	TRUE	TRUE	TRUE	Watson 2015
NCT02015091	VRC 314: A Phase 1, Open-Label, Clinical Trial With Experimental Controlled Human Malaria Infections (CHMI) to Evaluate Safety and Durability of Protection Following Intravenous and Intramuscular Administration of PFSPZ Vaccine in Malaria-Naive Adults	6057225	https://clinicaltrials.gov/ct2/show/NCT02015091	https://pubmed.ncbi.nlm.nih.gov/6057225	#N/A	SK	TRUE	FALSE	TRUE				yes					Ishizuka 2016	TRUE	TRUE	FALSE	FALSE
NCT01441167	VRC 312: A Phase 1, Open-Label, Dose-Escalation Clinical Trial With Experimental Challenge to Evaluate Intravenous Administration of the PfSPZ Vaccine in Malaria-Naive Adults	11832956	https://clinicaltrials.gov/ct2/show/NCT01441167	https://pubmed.ncbi.nlm.nih.gov/11832956	#N/A	SK	TRUE	FALSE	TRUE				yes					Seder 2013	TRUE	TRUE	TRUE	Seder 2013
NCT02473224	Phase I Study to Determine the Optimal Human Dose for GII.2 Norovirus (Snow Mountain) Challenge Studies		https://clinicaltrials.gov/ct2/show/NCT02473224	https://clinicaltrials.gov/ct2/show/NCT02473224		SK	TRUE	FALSE	FALSE				yes						TRUE			FALSE
NCT02433652	A Phase 1 Evaluation of the Safety and Protective Efficacy of a Single Dose of a Trivalent Live Attenuated Dengue Vaccine to Protect Against Infection With DENV-2		https://clinicaltrials.gov/ct2/show/NCT02433652	https://clinicaltrials.gov/ct2/show/NCT02433652		SK	TRUE	FALSE	FALSE				yes						TRUE			FALSE
NCT00684671	Challenge Dose Administration of Twinrix‚Ñ¢ or Comparator 4 Years After Primary Vaccination.	21366801	https://clinicaltrials.gov/ct2/show/NCT00684671	https://pubmed.ncbi.nlm.nih.gov/21366801	#N/A	SK	FALSE	TRUE	TRUE	yes				I don't think this fits our definition of a challenge trial. A similar case (NCT00411697) has been excluded					TRUE
NCT01500980	Infection-Treatment-Vaccination for Plasmodium Falciparum	31621832	https://clinicaltrials.gov/ct2/show/NCT01500980	https://pubmed.ncbi.nlm.nih.gov/31621832	10.1093/cid/ciz1010	SK	TRUE	FALSE	TRUE				yes					Healy 2020	TRUE	TRUE	TRUE	Healy 2020
NCT02372175	Phase One, Open Label, Assessment of a Dengue-1-Virus-Live Virus Human Challenge - (DENV-1-LVHC) Virus Strain	32572470	https://clinicaltrials.gov/ct2/show/NCT02372175	https://pubmed.ncbi.nlm.nih.gov/32572470	#N/A	SK	TRUE	FALSE	TRUE				yes						TRUE			Endy 2021
NCT01605786	Phase I and IIa Trial for Assessment of Safety, Immunogenicity (Phase Ia) and Efficacy (Phase IIa) Against Sporozoite Challenge of P. Falciparum Pre-Erythrocytic and Blood Stage (PfPEBS-LSP) Malaria Vaccine Candidate		https://clinicaltrials.gov/ct2/show/NCT01605786	https://clinicaltrials.gov/ct2/show/NCT01605786		SK	TRUE	FALSE	FALSE				yes						TRUE			FALSE
NCT01540903	Controlled Human Malaria Infection by Intradermal Injection of Plasmodium Falciparum Sporozoites (PfSPZ Challenge)in Tanzanian Adults	25070995	https://clinicaltrials.gov/ct2/show/NCT01540903	https://pubmed.ncbi.nlm.nih.gov/25070995	10.4269/ajtmh.14-0119	SK	TRUE	FALSE	TRUE				yes					Shekalaghe 2014	TRUE	TRUE	TRUE	Shekalaghe 2014
NCT01556945	Phase I/IIa Safety, Immunogenicity, and Preliminary Efficacy of an Administration Schedule of FMP1 and SmithKlineBeecham Biologicals' Candidate Malaria Vaccine RTS,S Each Adjuvanted With SBAS2, Given Concomitantly in Separate Injections		https://clinicaltrials.gov/ct2/show/NCT01556945	https://clinicaltrials.gov/ct2/show/NCT01556945		SK	TRUE	FALSE	FALSE				yes						TRUE			FALSE
NCT01624961	Controlled Human Malarial Infection by Intravenous Injection of Plasmodium Falciparum Sporozoites in Non-Immune Adults	26245196	https://clinicaltrials.gov/ct2/show/NCT01624961	https://pubmed.ncbi.nlm.nih.gov/26245196	10.1186/s12936-015-0817-x	SK	TRUE	FALSE	TRUE				yes	this one doesn't have trials results posted on CT, but CT refers to the publication of results elsewhere (which is the publication we used for the previous review)				Mordmuller 2015	TRUE	TRUE	TRUE	Mordmuller 2015
NCT01157897	Phase 1/2a Open-label Dose Safety, Reactogenicity, Immunogenicity and Efficacy of the Candidate Plasmodium Vivax Malaria Protein 001 (VMP001) Administered Intramuscularly With GlaxoSmithKline (GSK) Biologicals' Adjuvant System AS01B in Healthy Malaria-Naïve Adults	34161579	https://clinicaltrials.gov/ct2/show/NCT01157897	https://pubmed.ncbi.nlm.nih.gov/34161579	#N/A	JAP	TRUE	TRUE	TRUE				yes	Bennett 2013 published earlier, but no AE data reported. 1 SAE and pre-challenge AEs reported in Bennett 2016.			Kamau 2022, Bennett 2016	Bennett 2016		TRUE	FALSE	Kamau 2022, Bennett 2016
NCT04182490	A Phase 2 Randomized, Double-Blind, Placebo-Controlled, Single Dose Regimen Study of LMN-101 in Healthy Volunteers Challenged With Campylobacter Jejuni		https://clinicaltrials.gov/ct2/show/NCT04182490	https://clinicaltrials.gov/ct2/show/NCT04182490		SK	TRUE	FALSE	FALSE				Record Updated	CT record has been updated since data extraction (July)								FALSE
NCT01465048	A Pilot Study to Optimise Controlled Human Malaria Infections Using Plasmodium Falciparum Sporozoites Administered by Needle and Syringe	28031267	https://clinicaltrials.gov/ct2/show/NCT01465048	https://pubmed.ncbi.nlm.nih.gov/28031267	10.1128/IAI.00641-16	SK	TRUE	TRUE	TRUE				yes	7/14 infected participants with AE according to CT. 7/14 participants with AE according to Figure S1 in associated publication. However, "9/14 experienced at least one AE post challenge that was severe in intensity" according to publication			Sheehy 2013	Sheehy 2013	TRUE	TRUE	TRUE	Sheehy 2013
NCT01475305	A Phase 1 Randomized, Placebo-controlled, Double-blind Study to Evaluate the Safety and Efficacy of MEDI-557 in Healthy Adults Intranasally Challenged With Respiratory Syncytial Virus (RSV)		https://clinicaltrials.gov/ct2/show/NCT01475305	https://clinicaltrials.gov/ct2/show/NCT01475305		SK	TRUE	TRUE	FALSE				yes						TRUE			FALSE
NCT01857869	Efficacy, Safety and Immunogenicity Study of GSK Biologicals' Candidate Malaria Vaccine 257049 in the Sporozoite Challenge Model in Healthy Malaria-na√Øve Adults	27296848	https://clinicaltrials.gov/ct2/show/NCT01857869	https://pubmed.ncbi.nlm.nih.gov/27296848	#N/A	SK	TRUE	TRUE	TRUE				yes	Data extraction was quite complicated - could review a third time if deemed necessary, but I think we covered it pretty well!			Regules 2016		TRUE			Regules 2016
NCT03172975	Phase 2 Study to Assess the Safety, Efficacy and Immunogenicity of Na-GST-1/Alhydrogel Co-administered With Different Toll-Like Receptor Agonists in Hookworm- Na√Øve Adults		https://clinicaltrials.gov/ct2/show/NCT03172975	https://clinicaltrials.gov/ct2/show/NCT03172975		SK	TRUE	FALSE	FALSE				Record Updated	CT record has been updated since data extraction (July)								FALSE
NCT02709278	A Clinical Challenge Trial to Evaluate Controlled Human Infection With BCG Administered by the Aerosol Inhaled Route Compared With the Intradermal Route in Healthy, BCG-na√Øve, UK Adult Volunteers		https://clinicaltrials.gov/ct2/show/NCT02709278	https://clinicaltrials.gov/ct2/show/NCT02709278		SK	TRUE	FALSE	FALSE				yes						TRUE			FALSE
NCT01971255	Evaluation of Anti-Hemagglutinin Antibodies as a Correlate of Protection in an H1N1 Influenza Healthy Human Challenge Model	367490	https://clinicaltrials.gov/ct2/show/NCT01971255	https://pubmed.ncbi.nlm.nih.gov/367490	#N/A	SK	TRUE	TRUE	TRUE				yes	Cite Memoli 2016 and Memoli 2020 for discussion of limitations				Memoli 2016	TRUE	TRUE	FALSE	FALSE
NCT01710111	Evaluating Modes of Influenza Transmission Using a Human Challenge Model	32542890	https://clinicaltrials.gov/ct2/show/NCT01710111	https://pubmed.ncbi.nlm.nih.gov/32542890	10.1111/ina.12701	SK	TRUE	FALSE	TRUE				yes					Nguyen-Van-Tam 2020	TRUE	TRUE	FALSE	FALSE
NCT02111772	Evaluating the Asthmatic Response to an Experimental Infection With Rhinovirus in the Atopic Host		https://clinicaltrials.gov/ct2/show/NCT02111772	https://clinicaltrials.gov/ct2/show/NCT02111772		SK	TRUE	TRUE	FALSE				yes					Muehling 2016	TRUE	TRUE	FALSE	FALSE
NCT02437487	ECOSPOR: A RandomizEd, Double Blind, Placebo COntrolled, Parallel Group Study of SER 109 to Prevent Recurrent ClOstRidium Difficile Infection	32255488	https://clinicaltrials.gov/ct2/show/NCT02437487	https://pubmed.ncbi.nlm.nih.gov/32255488	10.1093/cid/ciaa387	JP	FALSE	TRUE	TRUE	Yes				I don't think this fits the definition, the paper does involve bacterial spore administration, but it is as a treatment not to cause harm			McGovern 2021		TRUE
NCT01783340	Immunization With Plasmodium Falciparum Sporozoites Under Chloroquine or Chloroquine/Azithromycin Prophylaxis	19641203	https://clinicaltrials.gov/ct2/show/NCT01783340	https://pubmed.ncbi.nlm.nih.gov/19641203	#N/A	JP	TRUE	FALSE	TRUE				yes						TRUE			FALSE
NCT05361499	A Controlled Human Pneumococcal Infection Model (PIM) Study		https://clinicaltrials.gov/ct2/show/NCT05361499	https://clinicaltrials.gov/ct2/show/NCT05361499		JP	TRUE	FALSE	FALSE				yes						TRUE			FALSE
NCT02088892	A Clinical Challenge Study to Quantify BCG at the Challenge Site of Healthy Volunteers Receiving Either Intradermal BCG SSI or BCG TICE at Standard or High Dose	26450421	https://clinicaltrials.gov/ct2/show/NCT02088892	https://pubmed.ncbi.nlm.nih.gov/26450421	10.1093/infdis/jiv482	JP	TRUE	FALSE	TRUE				yes				Minhinnick 2016	Minhinnick 2016	TRUE	TRUE	TRUE	Minhinnick 2016
NCT03180801	Phase IIb Study of the Efficacy of FLU-v, a Broad Spectrum Influenza Vaccine in an H1N1 Influenza Healthy Human Challenge Model	17668898	https://clinicaltrials.gov/ct2/show/NCT03180801	https://pubmed.ncbi.nlm.nih.gov/17668898	#N/A	JP	TRUE	TRUE	TRUE				Review	Published article discussing results is not in list of articles in CT record. Good example of reporting AE relatedness to vaccine/challenge agent!				Plegezuelos 2020		TRUE	FALSE	FALSE
NCT03576183	Randomized Double-Blinded Pilot Study Confirming A Human Challenge Model Using LSN03-016011/A Expressing LT And CS17 And Investigating The Safety Of VLA1701 (An Investigational Oral Cholera And ETEC (Enterotoxigenic E Coli) (Vaccine)		https://clinicaltrials.gov/ct2/show/NCT03576183	https://clinicaltrials.gov/ct2/show/NCT03576183		JP	TRUE	TRUE	FALSE				Review									FALSE
NCT03721549	Evaluation of Infectivity and Illness of Norwalk GI.1 Virus Lot 001-09NV in the Human Challenge Model		https://clinicaltrials.gov/ct2/show/NCT03721549	https://clinicaltrials.gov/ct2/show/NCT03721549		JP	TRUE	TRUE	FALSE				yes					Mateo 2020	TRUE	TRUE	FALSE	FALSE
NCT04310085	A Single Centre, Open Label, Pilot Phase Ib Study to Investigate Blood Stage Malaria Infection After Direct Venous Inoculation of Cryopreserved P. Falciparum (NF54 Strain) Sporozoites (PfSPZ-DVI) in Malaria naïve Healthy Adult Volunteers		https://clinicaltrials.gov/ct2/show/NCT04310085	https://clinicaltrials.gov/ct2/show/NCT04310085		JP	TRUE	TRUE	FALSE				yes						TRUE			FALSE
NCT02174978	Phase 1 Clinical Trial With Controlled Human Malaria Infection (CHMI) Open-label Dose Safety, Reactogenicity, Immunogenicity, and Efficacy of the Vaccine Candidate Plasmodium Falciparum Malaria Protein (FMP012), Administered Intramuscularly With AS01B Adjuvant System in Healthy Malaria-Na√Øve Adults		https://clinicaltrials.gov/ct2/show/NCT02174978	https://clinicaltrials.gov/ct2/show/NCT02174978		DAK	TRUE	FALSE	FALSE				yes						TRUE			FALSE
NCT01922856	A Phase 2b Controlled Efficacy Study of Intradermally Delivered ETEC Fimbrial Tip Adhesin Vaccine Against Experimental Challenge With ETEC H10407 in Healthy Adult Volunteers		https://clinicaltrials.gov/ct2/show/NCT01922856	https://clinicaltrials.gov/ct2/show/NCT01922856		DAK	TRUE	FALSE	FALSE				yes	Results have been submitted 4 times, most recently 7/20/22 (returned again 8/12/22)					TRUE			FALSE
NCT03883113	Efficacy of MVA-NP+M1 in the Influenza H3N2 Human Challenge Model		https://clinicaltrials.gov/ct2/show/NCT03883113	https://clinicaltrials.gov/ct2/show/NCT03883113		DAK	TRUE	TRUE	FALSE				Review									FALSE
NCT04788862	Open Label Trial to Establish a Blood-stage Controlled Human Malaria Infection Model and Determine Its Safety in Healthy Tanzanian Adults With Varying Prior Exposure to P. Falciparum		https://clinicaltrials.gov/ct2/show/NCT04788862	https://clinicaltrials.gov/ct2/show/NCT04788862		JL	TRUE	FALSE	FALSE				Record Updated	CT record has been updated since data extraction (September)								FALSE
NCT02262819	Human Immunity Against Staphylococcus Aureus Skin Infection	28587312	https://clinicaltrials.gov/ct2/show/NCT02262819	https://pubmed.ncbi.nlm.nih.gov/28587312	10.3390/pathogens6020023	JL	TRUE	FALSE	TRUE	Yes	excluded but deserves further review - uses dead staph aureus, candida albicans, etc. to test human immune response in blisters
NCT05036668	An Open Label Cryptosporidium Controlled Human Infection Model (CHIM) to Assess the Efficacy and Safety of ABO809 in Healthy Participants		https://clinicaltrials.gov/ct2/show/NCT05036668	https://clinicaltrials.gov/ct2/show/NCT05036668		JL	TRUE	FALSE	FALSE				Record Updated	CT record has been updated since data extraction (September)								FALSE
NCT04739917	Safety and Protective Efficacy of a Synthetic Vaccine Derived From the CS Protein of Plasmodium Vivax: a Double-blind, Placebo-controlled, Randomized Clinical Trial in na√Øve and Pre-immune Colombian Volunteers	29211303	https://clinicaltrials.gov/ct2/show/NCT04739917	https://pubmed.ncbi.nlm.nih.gov/29211303	10.1111/imm.12877	JAP	TRUE	FALSE	TRUE				yes									FALSE
NCT04658914	Human Challenge With Live-attenuated Rotavirus to Assess Next-generation Rotavirus Vaccines in Africa		https://clinicaltrials.gov/ct2/show/NCT04658914	https://clinicaltrials.gov/ct2/show/NCT04658914		DT	TRUE	FALSE	FALSE				yes						TRUE			FALSE
NCT02192008	Investigating the Mechanisms and Determinants of Systemic and Mucosal Immunity to Salmonella Typhi and Salmonella Paratyphi A in na√Øve and Previously Exposed Individuals - A Challenge and Rechallenge Study	33079959	https://clinicaltrials.gov/ct2/show/NCT02192008	https://pubmed.ncbi.nlm.nih.gov/33079959	10.1371/journal.pntd.0008783	DT	TRUE	FALSE	TRUE				yes					Gibani 2020 and Jin 2019	TRUE	TRUE	TRUE	Gibani 2020 and Jin 2019
NCT03702530	Immunisation, Treatment and Controlled Human Hookworm Infection		https://clinicaltrials.gov/ct2/show/NCT03702530	https://clinicaltrials.gov/ct2/show/NCT03702530		SK	TRUE	FALSE	FALSE				yes						TRUE			FALSE
NCT04478370	Characterizing the Humoral Immune Response Against Salivary Antigens of Southeast Asian Mosquito Vectors of Malaria and Dengue With a Human Challenge Model		https://clinicaltrials.gov/ct2/show/NCT04478370	https://clinicaltrials.gov/ct2/show/NCT04478370		SK	FALSE	FALSE	FALSE	yes	challenges with uninfected mosquito bites, doesn't model infection			DT - was previously included in the dataset for completeness but was confusing to leave in. deleted on 3/3/23					TRUE			FALSE
NCT05205941	A Phase 1b Study to Assess the Safety, Tolerability and Antimalarial Activity of MMV533 Against Plasmodium Falciparum Blood Stage Infection in Healthy Volunteers		https://clinicaltrials.gov/ct2/show/NCT05205941	https://clinicaltrials.gov/ct2/show/NCT05205941		SK	TRUE	FALSE	FALSE				Record Updated	CT record has been updated since data extraction (August)								FALSE
NCT04388176	A Phase 2, Single-center, Randomised, Double-blind, Placebo-controlled, Cross-over Cold Challenge Study Investigating the Effect of C21 on Cold-induced Vasoconstriction in Subjects With Raynaud's Phenomenon (RP) Secondary to Systemic Sclerosis (SSc)		https://clinicaltrials.gov/ct2/show/NCT04388176	https://clinicaltrials.gov/ct2/show/NCT04388176		DT	FALSE	FALSE	TRUE	yes	challenges patients with Raynauld's syndrome with cold temperatures								TRUE
NCT04296279	Phase 1 Clinical Trial With Controlled Human Malaria Infection (CHMI) for Safety, Protective Efficacy, and Immunogenicity of Plasmodium Falciparum Malaria Protein (FMP014) Administered Intramuscularly With ALFQ Healthy Malaria-Na√Øve Adults		https://clinicaltrials.gov/ct2/show/NCT04296279	https://clinicaltrials.gov/ct2/show/NCT04296279		DT	TRUE	FALSE	FALSE				yes						TRUE			FALSE
NCT04268420	Phase 1 Clinical Trial With Controlled Human Malaria Infection (CHMI) for Safety, Protective Efficacy, and Immunogenicity of Plasmodium Falciparum Malaria Protein (FMP013) Administered Intramuscularly With ALFQ Healthy Malaria-Na√Øve Adults		https://clinicaltrials.gov/ct2/show/NCT04268420	https://clinicaltrials.gov/ct2/show/NCT04268420		DT	TRUE	FALSE	FALSE				yes						TRUE			FALSE
NCT03589794	A Phase I Challenge Study to Evaluate Safety, Immunogenicity, and Efficacy of a Malaria Vaccine (rCSP Adjuvanted With AP 10-602 [GLA-LSQ]), in Healthy Adults	33494963	https://clinicaltrials.gov/ct2/show/NCT03589794	https://pubmed.ncbi.nlm.nih.gov/33494963	10.1016/j.vaccine.2020.12.023	DT	TRUE	FALSE	TRUE				Record Updated	CT record has been updated since data extraction (September)					TRUE			FALSE
NCT03508479	Study of Airway Inflammatory Responses to Experimental Rhinovirus Infection		https://clinicaltrials.gov/ct2/show/NCT03508479	https://clinicaltrials.gov/ct2/show/NCT03508479		DT	TRUE	FALSE	FALSE				yes						TRUE			FALSE
NCT04135053	A Human Controlled Infection Study to Assess Safety, Colonisation and Immunogenicity Following Nasal Inoculation With Reconstituted Lyophilised Wild Type Neisseria Lactamica		https://clinicaltrials.gov/ct2/show/NCT04135053	https://clinicaltrials.gov/ct2/show/NCT04135053		DT	TRUE	FALSE	FALSE				yes						TRUE			FALSE
NCT04123119	Development of a Live Attenuated Rotavirus Vaccine as a Human Infection		https://clinicaltrials.gov/ct2/show/NCT04123119	https://clinicaltrials.gov/ct2/show/NCT04123119		DT	TRUE	FALSE	FALSE				Review						TRUE			FALSE
NCT02918006	Phase 2 Randomized, Controlled, Human Influenza A (H1N1) Challenge Study Following Administration of an Oral H1N1 HA Adenoviral-Vector Based Seasonal Influenza Vaccine and dsRNA Adjuvant to Healthy Adult Volunteers	33632249	https://clinicaltrials.gov/ct2/show/NCT02918006	https://pubmed.ncbi.nlm.nih.gov/33632249	10.1186/s12985-021-01516-0	DT	TRUE	TRUE	TRUE				Record Updated	CT record has been updated since data extraction (July). Results submitted, but not posted.			Liebowitz 2020					Liebowitz 2020
NCT01397227	A Phase I/IIa, Double-blind, Randomized, Placebo-controlled, Dose-escalation Clinical Study Evaluating Safety, Tolerability and Immunogenicity of Two Dose Levels of Recombinant Adenoviral Serotype Ad35 and Serotype Ad26 Vectors Expressing the Malaria Plasmodium Falciparum Circumsporozoite Antigen Administered as Heterologous Prime-boost Regimen, and Assessing Protective Efficacy of the Higher Dose in a Malaria Challenge Model in Unblinded Conditions		https://clinicaltrials.gov/ct2/show/NCT01397227	https://clinicaltrials.gov/ct2/show/NCT01397227		DT	TRUE	FALSE	FALSE				yes						TRUE			FALSE
NCT00973284	Phase 1-2, Randomized, Multi-Center, Double-Blind, Placebo-Controlled, Safety and Efficacy Study in Healthy Adults of Intranasal Norwalk Virus-like Particle Vaccine in Experimental Human Norwalk Virus Infection	22150036	https://clinicaltrials.gov/ct2/show/NCT00973284	https://pubmed.ncbi.nlm.nih.gov/22150036	10.1056/NEJMoa1101245	DT	TRUE	FALSE	TRUE				yes						TRUE			Atmar 2011
NCT03869060	Phase One, Open Label Expansion of a Dengue-1-Virus-Live Virus Human Challenge - (DENV-1-LVHC) Virus Strain.		https://clinicaltrials.gov/ct2/show/NCT03869060	https://clinicaltrials.gov/ct2/show/NCT03869060		DT	TRUE	FALSE	FALSE				yes						TRUE			FALSE
NCT03867331	A Phase I Dose Escalation Study With Controlled Human Malaria Infection (CHMI) to Assess the Safety, Immunogenicity and Efficacy of VLPM01 in Healthy, Malaria-Na√Øve Volunteers		https://clinicaltrials.gov/ct2/show/NCT03867331	https://clinicaltrials.gov/ct2/show/NCT03867331		DT	TRUE	FALSE	FALSE				yes						TRUE			FALSE
NCT03728413	The Impact of Age on Adaptive Immunity in Adults Infected With Respiratory Syncytial Virus		https://clinicaltrials.gov/ct2/show/NCT03728413	https://clinicaltrials.gov/ct2/show/NCT03728413		DT	TRUE	FALSE	FALSE				yes						TRUE			FALSE
NCT03416036	Evaluation of the Efficacy of the Live Attenuated Tetravalent Dengue Vaccine Against DENV-2 and DENV-3 Challenge	27089205	https://clinicaltrials.gov/ct2/show/NCT03416036	https://pubmed.ncbi.nlm.nih.gov/27089205	#N/A	DT	TRUE	FALSE	TRUE				yes						TRUE			FALSE
NCT03257072	Repeated Controlled Human Hookworm Infection in Healthy Dutch Volunteers	32645714	https://clinicaltrials.gov/ct2/show/NCT03257072	https://pubmed.ncbi.nlm.nih.gov/32645714	#N/A	DT	TRUE	FALSE	TRUE				yes					Hoogerwerf 2021	TRUE	TRUE	TRUE	Hoogerwerf 2021
NCT04966871	A Clinical Trial of a 3-dose, 28-Day Regimen of PfSPZ Vaccine in Healthy, Malaria-Na√Øve, Adult Subjects to Determine Safety, Tolerability and Efficacy Against Heterologous CHMI Conducted 14, 42 or 70 Days After Immunization		https://clinicaltrials.gov/ct2/show/NCT04966871	https://clinicaltrials.gov/ct2/show/NCT04966871		DT	TRUE	FALSE	FALSE				Record Updated	CT record has been updated since data extraction (July)								FALSE
NCT04978454	A Multicenter, Blinded, Randomized, Placebo-Controlled, Dose-Ranging Influenza Challenge Study in Healthy Adult Volunteers to Determine the Optimal Infection Dose and Safety of a Recombinant H3N2 (A/Texas/71/2017 (H3N2), Clade 3C3a) Influenza Challenge Virus		https://clinicaltrials.gov/ct2/show/NCT04978454	https://clinicaltrials.gov/ct2/show/NCT04978454		DT	TRUE	FALSE	FALSE				Record Updated	CT record has been updated since data extraction (September)								FALSE
NCT00434798	Campylobacter Jejuni Challenge Model Development: Dose Ranging Study		https://clinicaltrials.gov/ct2/show/NCT00434798	https://clinicaltrials.gov/ct2/show/NCT00434798		DT	TRUE	FALSE	FALSE				yes						TRUE			FALSE
NCT01756482	Phase 2a Randomized, Double-Blind, Placebo-Controlled Study Evaluating the Safety, Tolerability, and Efficacy of GS-5806 in Healthy Volunteers Infected With Respiratory Syncytial Virus (RSV-A Memphis 37b Strain)	25140957	https://clinicaltrials.gov/ct2/show/NCT01756482	https://pubmed.ncbi.nlm.nih.gov/25140957	#N/A	DT	TRUE	FALSE	TRUE				yes					DeVincenzo 2014	TRUE	TRUE	TRUE	DeVincenzo 2014
NCT00075049	Dbl-Blind, Rand Phase 1/2a Human Challenge Study, to Eval Safety, Reactogenicity, Immunogenicity and Preliminary Efficacy After Sporozoite Challenge/Rechallenge of Vaccines Containing RTS,S	16904798	https://clinicaltrials.gov/ct2/show/NCT00075049	https://pubmed.ncbi.nlm.nih.gov/16904798	#N/A	DT	TRUE	FALSE	TRUE				yes						TRUE			Kester 2009
NCT02859350	Age Escalation / De-escalation Study to Evaluate the Safety, Tolerability and Immunogenicity of a Radiation-attenuated Plasmodium Falciparum (Pf) Sporozoite Vaccine (PfSPZ Vaccine) in Equatoguinean Adults, Children and Infants, and Comparison With Non-attenuated Pf Sporozoites (PfSPZ Challenge) Administered Under Chloroquine Prophylaxis (PfSPZ-CVac Approach) for Efficacy Against Controlled Human Malaria Infection.		https://clinicaltrials.gov/ct2/show/NCT02859350	https://clinicaltrials.gov/ct2/show/NCT02859350		DT	TRUE	FALSE	FALSE				yes						TRUE			FALSE
NCT05380388	A Phase II Clinical Study to Assess the Safety, Immunogenicity, and Efficacy of Blood-stage Plasmodium Vivax Malaria Vaccine Candidate PvRII/Matrix-M in Healthy Thai Adults Living in Thailand		https://clinicaltrials.gov/ct2/show/NCT05380388	https://clinicaltrials.gov/ct2/show/NCT05380388		DT	TRUE	FALSE	FALSE				yes						TRUE			FALSE
NCT00349037	A Prospective, Randomised, Double Blind, Placebo-Controlled Study to Assess the Efficacy of a Trivalent (A/New Caledonia/20/99, A/Panama/2007/99, B/Jiangsu/10/20) DNA Influenza Vaccine Administered by Particle Mediated Epidermal Delivery (PMED) Against a Controlled Influenza Virus Challenge.		https://clinicaltrials.gov/ct2/show/NCT00349037	https://clinicaltrials.gov/ct2/show/NCT00349037		DAK	TRUE	FALSE	FALSE				yes						TRUE			FALSE
NCT00375128	Assessment of Protection Against Malaria by Sporozoite Challenge of Healthy Adults Vaccinated With the Polyprotein Malaria Vaccines 'FP9-PP, MVA-PP' and Control Non-Vaccinated Volunteers		https://clinicaltrials.gov/ct2/show/NCT00375128	https://clinicaltrials.gov/ct2/show/NCT00375128		DAK	TRUE	FALSE	FALSE				yes						TRUE			FALSE
NCT00509158	Phase I and IIa Trial for Assessment of Safety, Immunogenicity and Efficacy Against Sporozoite Challenge of the Candidate Malaria Vaccine PfLSA-3-rec	28081133	https://clinicaltrials.gov/ct2/show/NCT00509158	https://pubmed.ncbi.nlm.nih.gov/28081133	10.1371/journal.pcbi.1005255	DAK	TRUE	FALSE	TRUE				yes						TRUE			FALSE
NCT00564577	Dose-Finding Study of WS6788A and LSN03-016011/A Enterotoxigenic E. Coli (ETEC) Challenge Strains That Express CS17		https://clinicaltrials.gov/ct2/show/NCT00564577	https://clinicaltrials.gov/ct2/show/NCT00564577		SK	TRUE	FALSE	FALSE				yes						TRUE			FALSE
NCT00564863	Strain and Dose-Finding Study of DS26-1 and WS0115A Enterotoxigenic E. Coli (ETEC) Challenge Strains That Express CS19 Fimbriae		https://clinicaltrials.gov/ct2/show/NCT00564863	https://clinicaltrials.gov/ct2/show/NCT00564863		SK	TRUE	FALSE	FALSE				yes						TRUE			FALSE
NCT05123222	Phase I Evaluation of Two Zika Viruses for Use in Controlled Human Infection Models (CHIM)		https://clinicaltrials.gov/ct2/show/NCT05123222	https://clinicaltrials.gov/ct2/show/NCT05123222		SK	TRUE	FALSE	FALSE				yes						TRUE			FALSE
NCT05332899	Influenza Human Challenge Model		https://clinicaltrials.gov/ct2/show/NCT05332899	https://clinicaltrials.gov/ct2/show/NCT05332899		SK	TRUE	FALSE	FALSE				Record Updated	CT record has been updated since data extraction (June)								FALSE
NCT04992520	Controlled Human Infection Model Challenge/Rechallenge: Shigella Flexneri 2a and S. Sonnei Cross-protective Antigens Discovery in Healthy Adults in the United States		https://clinicaltrials.gov/ct2/show/NCT04992520	https://clinicaltrials.gov/ct2/show/NCT04992520		SK	TRUE	FALSE	FALSE				yes						TRUE			FALSE
NCT00671138	A Phase 2a, Randomized, Double Blinded, Placebo Controlled, Study Evaluating Immunity and Gluten-sensitivity by Inoculating Celiac Disease Patients With the Human Hookworm Necator Americanus.	24795483	https://clinicaltrials.gov/ct2/show/NCT00671138	https://pubmed.ncbi.nlm.nih.gov/24795483	10.1093/infdis/jiu256	SK	TRUE	FALSE	TRUE				yes						TRUE			Daveson 2011
NCT04201431	A Phase I/IIa Clinical Trial to Assess the Safety, Immunogenicity and Efficacy of the Blood-stage Plasmodium Vivax Malaria Vaccine Candidate PvDBPII in Matrix M1 in Healthy Adults Living in the UK		https://clinicaltrials.gov/ct2/show/NCT04201431	https://clinicaltrials.gov/ct2/show/NCT04201431		SK	TRUE	FALSE	TRUE				yes	Results submitted 9/12/22 (linked article is a preprint)					TRUE			FALSE
NCT00744133	An Interventional Plasmodium Falciparum Malaria Challenge Model Utilizing the NF54 Strain of Parasite Transmitted by Aseptic A. Stephensi Mosquitoes to Healthy Malaria-Na√Øve Adult Volunteers	23874828	https://clinicaltrials.gov/ct2/show/NCT00744133	https://pubmed.ncbi.nlm.nih.gov/23874828	10.1371/journal.pone.0068969	SK	TRUE	FALSE	TRUE				yes					Lyke 2010 and Laurens 2013	TRUE	TRUE	TRUE	Lyke 2010 and Laurens 2013
NCT00844493	Validation of Low-dose ETEC Challenge Model in U.S. Adults and Re-challenge of Immune Subjects With a Homologous ETEC Strain (H10407)	16428745	https://clinicaltrials.gov/ct2/show/NCT00844493	https://pubmed.ncbi.nlm.nih.gov/16428745	Loading...	SK	TRUE	FALSE	TRUE				yes	this one does not report data on CT but links to the publication of results				Chakraborty 2018	TRUE	TRUE	TRUE	Chakraborty 2018
NCT00935623	Development of a Safe and Reproducible Human Sporozoite Challenge Model for Plasmodium Vivax in Healthy Adults in the United States		https://clinicaltrials.gov/ct2/show/NCT00935623	https://clinicaltrials.gov/ct2/show/NCT00935623		SK	TRUE	FALSE	FALSE				yes						TRUE			FALSE
NCT05212168	A Phase 2b Double-Blinded, Randomized, Placebo-Controlled, Human Norovirus GI.1 (Norwalk Virus Inoculum) Challenge Study Following Administration of an Oral, Single-dose Norovirus Vaccine Expressing GI.1 VP1 and dsRNA Adjuvant to Protect Against Norovirus Gastroenteritis (NVG) in Healthy Adult Volunteers		https://clinicaltrials.gov/ct2/show/NCT05212168	https://clinicaltrials.gov/ct2/show/NCT05212168		SK	TRUE	FALSE	FALSE				Record Updated	CT record has been updated since data extraction (September)								FALSE
NCT02704533	Sequential Optimization of Dose and Schedule of PfSPZ Vaccine, Verified by Randomized, Controlled, Double-blind Immunization and Controlled Human Malaria Infection in Malaria-na√Øve, Healthy Adult Volunteers in Germany		https://clinicaltrials.gov/ct2/show/NCT02704533	https://clinicaltrials.gov/ct2/show/NCT02704533		SK	TRUE	FALSE	TRUE				yes						TRUE			Mordmuller 2022
NCT01980966	A Randomized, Double-Blind, Placebo-Controlled, Phase 2a Study in Healthy Volunteers to Evaluate the Efficacy and Safety of MHAA4549A in an Influenza Challenge Model	28807912	https://clinicaltrials.gov/ct2/show/NCT01980966	https://pubmed.ncbi.nlm.nih.gov/28807912	10.1128/AAC.01154-17	SK	TRUE	FALSE	TRUE				yes					McBride 2017	TRUE	TRUE	TRUE	McBride 2017
NCT01058226	Reproducibility of Malaria Challenge in Healthy Volunteers	25405724	https://clinicaltrials.gov/ct2/show/NCT01058226	https://pubmed.ncbi.nlm.nih.gov/25405724	10.1371/journal.pone.0109654	SK	TRUE	FALSE	TRUE				yes					Talley 2014	TRUE	TRUE	TRUE	Talley 2014
NCT01060748	Development of a Polyvalent Vaccine Against Enterotoxigenic Escherichia Coli (ETEC)Protective Efficacy of the Deletion-Attenuated, Multi-valent ACE527 Against Challenge With a Prototype Strain of Enterotoxigenic E.Coli Expressing LT and ST Enterotoxins and CFA/I (Strain H10407) in Human Challenge Model.		https://clinicaltrials.gov/ct2/show/NCT01060748	https://clinicaltrials.gov/ct2/show/NCT01060748		SK	TRUE	FALSE	FALSE				yes						TRUE			FALSE
NCT01142765	A Phase I/IIa Sporozoite Challenge Study to Assess the Protective Efficacy of New Malaria Vaccine Candidates AdCh63 AMA1, MVA AMA1, AdCh63 MSP1, MVA MSP1, AdCh63 ME-TRAP & MVA ME-TRAP		https://clinicaltrials.gov/ct2/show/NCT01142765	https://clinicaltrials.gov/ct2/show/NCT01142765		SK	TRUE	FALSE	FALSE				yes						TRUE			FALSE
NCT01230645	A Randomized, Single-blind, Placebo-controlled, Parallel Group Study to Investigate the Effects of Intranasal RV568 (400Œºg) Administered Twice Daily to Adult Male Volunteers Experimentally Inoculated With Live Respiratory Syncytial Virus		https://clinicaltrials.gov/ct2/show/NCT01230645	https://clinicaltrials.gov/ct2/show/NCT01230645		SK	TRUE	FALSE	FALSE				yes						TRUE			FALSE
NCT02588521	A Randomized, Double-blind, Placebo-controlled, First-in-human, Study of Orally Administered AL-794 to Evaluate the Safety, Tolerability, and Pharmacokinetics of Single and Multiple Ascending Doses, and the Antiviral Activity of Multiple Doses in an Influenza Challenge Study in Healthy Subjects	30053042	https://clinicaltrials.gov/ct2/show/NCT02588521	https://pubmed.ncbi.nlm.nih.gov/30053042	#N/A	SK	TRUE	FALSE	TRUE				yes						TRUE			Kakuda 2018
NCT05268302	Phase One, Open Label, Assessment of a Dengue-4-Virus-Live Virus Human Challenge - (DENV-4-LVHC) Virus Strain in Healthy U.S. Adults		https://clinicaltrials.gov/ct2/show/NCT05268302	https://clinicaltrials.gov/ct2/show/NCT05268302		SK	TRUE	FALSE	FALSE				yes						TRUE			FALSE
NCT02718937	A Randomised, Phase 2a, Double-Blind, Placebo-Controlled Study to Evaluate the Safety and Antiviral Activity Against Respiratory Syncytial Virus Infection, and the Pharmacokinetics of Multiple Oral Doses of BTA-C585 in the Virus Challenge Model		https://clinicaltrials.gov/ct2/show/NCT02718937	https://clinicaltrials.gov/ct2/show/NCT02718937		SK	TRUE	FALSE	FALSE				yes						TRUE			FALSE
NCT02543086	A Phase1 Interventional Sequential Single Site Study to Characterize the Effectiveness of Oral KAE609 in Reducing Asexual & Sexual Blood-stage P. Falciparum Following Inoculation in Healthy-volunteers & Subsequent Infectivity to Mosquitoes		https://clinicaltrials.gov/ct2/show/NCT02543086	https://clinicaltrials.gov/ct2/show/NCT02543086		SK	TRUE	FALSE	TRUE				yes						TRUE			McCarthy 2021
NCT04380038	Viral Infection in Asthma (VIA) Study		https://clinicaltrials.gov/ct2/show/NCT04380038	https://clinicaltrials.gov/ct2/show/NCT04380038		SK	TRUE	FALSE	FALSE				yes						TRUE			FALSE
NCT02468115	A Phase 2a Randomized, Double-blind, Placebo-controlled Study to Assess the Safety, Tolerability, and Antiviral Activity of a Single Intravenous Dose of VIS410 in Healthy Subjects After a Viral Inoculation With Influenza A (H1N1)	32151645	https://clinicaltrials.gov/ct2/show/NCT02468115	https://pubmed.ncbi.nlm.nih.gov/32151645	#N/A	DAK	TRUE	FALSE	TRUE				yes				Sloan 2020		TRUE			Sloan 2020
NCT02389348	A Proof-of-concept Study to Assess the Effect of a Range of Doses of Combined Therapy With OZ439 and DSM265 Against Early Plasmodium Falciparum Blood Stage Infection in Healthy Participants	34179977	https://clinicaltrials.gov/ct2/show/NCT02389348	https://pubmed.ncbi.nlm.nih.gov/34179977	10.1093/jac/dkab181	DAK	TRUE	FALSE	TRUE				Review				McCarthy 2019	Smith 2017		TRUE	FALSE	McCarthy 2019
NCT01546389	A Phase I, Randomized Malaria Challenge Study of Intradermally-Administered Infectious (Replication-intact), Cryopreserved Plasmodium Falciparum Sporozoites (PfSPZ Challenge) in Malaria-Na√Øve Adults	26416102	https://clinicaltrials.gov/ct2/show/NCT01546389	https://pubmed.ncbi.nlm.nih.gov/26416102	10.4269/ajtmh.15-0341	JL	TRUE	FALSE	TRUE				yes					Lyke 2015	TRUE	TRUE	TRUE	Lyke 2015
NCT01080716	Safety, Immunogenicity, and Efficacy Studies of WRSS1, a Live Attenuated Shigella Sonnei Vaccine Candidate, in Healthy Thai Adults	27146000	https://clinicaltrials.gov/ct2/show/NCT01080716	https://pubmed.ncbi.nlm.nih.gov/27146000	10.1128/CVI.00665-15	JL	TRUE	TRUE	TRUE				yes				Pitisuttithum 2016	Pitisuttithum 2016	TRUE	TRUE	TRUE	Pitisuttithum 2016
NCT01627951	Comparison of NF54, NF135 and NF166 Strains of Plasmodium Falciparum in a Controlled Human Malaria Infection (TIP3)	28637923	https://clinicaltrials.gov/ct2/show/NCT01627951	https://pubmed.ncbi.nlm.nih.gov/28637923	#N/A	JL	TRUE	FALSE	TRUE				Yes					McCall 2017		FALSE	TRUE	McCall 2017
NCT01366534	Safety, Immunogenicity and Efficacy Against Malaria in the Sporozoite Challenge Model of One Dose of Ad35.CS.01 Malaria Vaccine Followed by Two Doses of Malaria 257049 Vaccine in Healthy Malaria-na√Øve Adults	26148007	https://clinicaltrials.gov/ct2/show/NCT01366534	https://pubmed.ncbi.nlm.nih.gov/26148007	10.1371/journal.pone.0131571	JAP	TRUE	TRUE	TRUE				yes				Ockenhouse 2015					Ockenhouse 2015
NCT01609257	Phase 1-2, Randomized, Multi-Center, Double-Blind, Placebo-Controlled, Safety, Immunogenicity, and Efficacy Study in Healthy Adults of Intramuscular Norovirus Bivalent Virus-like Particle Vaccine in Experimental Human Norovirus GII.4 Disease	25210140	https://clinicaltrials.gov/ct2/show/NCT01609257	https://pubmed.ncbi.nlm.nih.gov/25210140	10.1093/infdis/jiu497	DAK	TRUE	TRUE	TRUE				Yes				Bernstein 2015	Bernstein 2015		TRUE	TRUE	Bernstein 2015
NCT02660489	Effect of the CRTH2 Antagonist OC459 on the Response to Rhinovirus Challenge in Asthma		https://clinicaltrials.gov/ct2/show/NCT02660489	https://clinicaltrials.gov/ct2/show/NCT02660489		SK	TRUE	TRUE	FALSE				Yes									FALSE
NCT02679807	Effect of Probiotic on Rhinovirus Induced Colds		https://clinicaltrials.gov/ct2/show/NCT02679807	https://clinicaltrials.gov/ct2/show/NCT02679807		DAK	TRUE	TRUE	TRUE				Review				Turner 2021					Turner 2021
NCT01728701	Controlled Human Malaria Infection (CHMI) After Immunization With Cryopreserved Plasmodium Falciparum Sporozoites Under Chloroquine Prophylaxis		https://clinicaltrials.gov/ct2/show/NCT01728701	https://clinicaltrials.gov/ct2/show/NCT01728701		SK	TRUE	FALSE	FALSE				Yes					Bastiaens 2016		TRUE	FALSE	FALSE
NCT02371668	Randomized, Double-Blind, Placebo-Controlled, Phase 2 Study in Healthy Volunteers to Evaluate the Efficacy and Safety of CR6261 in an H1N1 Influenza Healthy Human Challenge Model	33211860	https://clinicaltrials.gov/ct2/show/NCT02371668	https://pubmed.ncbi.nlm.nih.gov/33211860	10.1093/cid/ciaa1725	DAK	TRUE	TRUE	TRUE				Review				Han 2021					Han 2021
NCT02423577	A Phase 2a, Randomized, Double-blind, Placebo-controlled Assessment of the Safety and Protective Efficacy of FF-3 Dry Powder Administered by Nasal Inhalation for 5 Days to Healthy Adult Subjects Who Are Experimentally Infected With a Challenge Strain of Influenza A Virus		https://clinicaltrials.gov/ct2/show/NCT02423577	https://clinicaltrials.gov/ct2/show/NCT02423577		SK	TRUE	TRUE	FALSE				Yes									FALSE
NCT02450578	Evaluation of the Prophylactic Antimalarial Activity of a Single Dose of DSM265 in Non-immune Healthy Adult Volunteers by Controlled Human Malaria Infection With PfSPZ Challenge	28363637	https://clinicaltrials.gov/ct2/show/NCT02450578	https://pubmed.ncbi.nlm.nih.gov/28363637	10.1016/S1473-3099(17)30139-1	SK	TRUE	TRUE	TRUE				Yes				Sulyok 2017	Sulyok 2017		TRUE	TRUE	Sulyok 2017
NCT02816346	Dose-Finding Study of Lyophilized Shigella Sonnei 53G Challenge Strain		https://clinicaltrials.gov/ct2/show/NCT02816346	https://clinicaltrials.gov/ct2/show/NCT02816346		SK	TRUE	TRUE	TRUE				Yes				Frenck 2020					FALSE
NCT02867059	A Proof-of-concept Study to Assess the Effect of (+)-SJ000557733 (SJ733) Against Early Plasmodium Falciparum Blood Stage Infection in Healthy Participants	34038421	https://clinicaltrials.gov/ct2/show/NCT02867059	https://pubmed.ncbi.nlm.nih.gov/34038421	10.1371/journal.pmed.1003567	SK	TRUE	TRUE	TRUE				Yes				Gaur 2020					Gaur 2020
NCT03083847	Sanaria PfSPZ Challenge With Pyrimethamine Chemoprophylaxis (PfSPZ-CVac Approach): Phase 1 Dose Escalation Trial to Determine Safety and Development of Protective Efficacy After Exposure to Only Pre-erythrocytic Stages of Plasmodium Falciparum	26469716	https://clinicaltrials.gov/ct2/show/NCT03083847	https://pubmed.ncbi.nlm.nih.gov/26469716	10.1016/j.vaccine.2015.09.095	SK	TRUE	TRUE	TRUE				Yes	uses PfSPZ-CVac, which doesn't seem to constitute a challenge, even though it says so (see also line 345) - so only the main phase constitutes a challenge in our sense, correct? JAP 11/2/22: Yep, that's correct! PfSPZ-CVac constitutes a vaccine strategy, so all we're interested here would be the data from the controlled human malaria infections (CHMI) that were conducted. I didn't look super closely, but I think the only groups/arms that involved CHMI are the ones labeled "Main" (2a, 2b, 3, 4a, 4b).			Mwakingwe-Omari 2021					Mwakingwe-Omari 2021
NCT02796001	Hallmarks of Protective Immunity in Sequential Rhinovirus Infections in Humans	34350827	https://clinicaltrials.gov/ct2/show/NCT02796001	https://pubmed.ncbi.nlm.nih.gov/34350827	10.7554/eLife.64653	SK	TRUE	TRUE	TRUE				Yes	The publication doesn't directly refer to the challenge, so no data extraction possible			Barone 2020					Barone 2020
NCT01823640	Experimental Human Rhinovirus Infection, a Randomized Placebo-controlled Pilot Study		https://clinicaltrials.gov/ct2/show/NCT01823640	https://clinicaltrials.gov/ct2/show/NCT01823640		SK	TRUE	FALSE	FALSE													FALSE
NCT04651387	Efficacy and Safety of Ozonised Oil (HOO) as Adjuvant Nutrition Supplement in COVID-19 Patients With Mild-to-Moderate Disease - HOO-COVID Project		https://clinicaltrials.gov/ct2/show/NCT04651387	https://clinicaltrials.gov/ct2/show/NCT04651387		JAP	FALSE	FALSE	FALSE	yes	not a challenge trial	investigates dietary supplement as treatment for COVID-19 infection, but participants were not intentionally exposed to SARS-CoV-2 (not a challenge model)
NCT03454048	Controlled Human Malaria Infection Study to Assess Gametocytemia and Mosquito Transmissibility in Participants Challenged With Plasmodium Falciparum by Sporozoite or Blood Stage Challenge to Establish a Model for the Evaluation of Transmission-blocking Interventions	32239171	https://clinicaltrials.gov/ct2/show/NCT03454048	https://pubmed.ncbi.nlm.nih.gov/32239171	10.1093/infdis/jiaa157	JP	TRUE	TRUE	TRUE				Yes				Alkema 2020		TRUE			Alkema 2020
NCT03707041	A Single Centre, Randomised, Double-blind, Placebo-controlled, Phase Ib Study to Evaluate the Safety, Tolerability and Chemoprotective Antimalarial Activity of P218 Against Controlled Human Malaria Infection With Plasmodium Falciparum Sporozoite Challenge in Non-immune Healthy Adult Volunteers		https://clinicaltrials.gov/ct2/show/NCT03707041	https://clinicaltrials.gov/ct2/show/NCT03707041		JP	TRUE	TRUE	FALSE				Yes									FALSE
NCT02149550	Controlled Human Malaria Infection After Bites From Mosquitoes Infected With NF135.C10 or NF166.C8 Plasmodium Falciparum Parasites (BMGF2a)	28637923	https://clinicaltrials.gov/ct2/show/NCT02149550	https://pubmed.ncbi.nlm.nih.gov/28637923	#N/A	JP	TRUE	FALSE	TRUE				Yes					McCall 2017, Langenberg 2018	TRUE	TRUE	FALSE	McCall 2019
NCT04106817	A Phase I, Open-label, Ascending Dose Study to Determine the Safety and Reactogenicity of a Wild Type Seasonal A/California/ H1N1 2009 Influenza Challenge Virus in Healthy Volunteers, Following a Single Intranasal Administration		https://clinicaltrials.gov/ct2/show/NCT04106817	https://clinicaltrials.gov/ct2/show/NCT04106817		JP	TRUE	TRUE	FALSE				Yes									FALSE
NCT03882528	Bridging Trial to Evaluate the Infectivity Equivalence of Current and New Lots of Plasmodium Falciparum Strain NF54 (Clone 3D7) Within the WRAIR Controlled Human Malaria Infection (CHMI) Model		https://clinicaltrials.gov/ct2/show/NCT03882528	https://clinicaltrials.gov/ct2/show/NCT03882528		JP	TRUE	TRUE	FALSE				Yes						TRUE			FALSE
NCT03840811	Experimental Human Infection With Isogenic Mutants of Neisseria Gonorrhoeae		https://clinicaltrials.gov/ct2/show/NCT03840811	https://clinicaltrials.gov/ct2/show/NCT03840811		JP	TRUE	TRUE	FALSE				Yes						TRUE			FALSE
NCT03624790	Phase I, Open Label, Inpatient Challenge Study of rRSV A/Maryland/001/11, a Human Respiratory Syncytial Virus Challenge Strain, Administered to Healthy Adult Volunteers		https://clinicaltrials.gov/ct2/show/NCT03624790	https://clinicaltrials.gov/ct2/show/NCT03624790		JP	TRUE	FALSE	FALSE				Yes						TRUE			FALSE
NCT02252640	A Phase I/IIa Sporozoite Challenge Study to Assess the Safety and Protective Efficacy of Concomitant Administration of the Combination Malaria Vaccine Candidate Regimen of RTS,S/AS01¬¨B + ChAd63 and MVA Encoding ME-TRAP and Also RTS,S/AS01B Alone		https://clinicaltrials.gov/ct2/show/NCT02252640	https://clinicaltrials.gov/ct2/show/NCT02252640		JP	TRUE	FALSE	FALSE				Yes						TRUE			FALSE
NCT05071079	A Controlled Human Vivax Malaria Infection Study Through Inoculation of Infected Erythrocytes (MIST2)	23297258	https://clinicaltrials.gov/ct2/show/NCT05071079	https://pubmed.ncbi.nlm.nih.gov/23297258	10.1128/CMR.00074-12	JP	TRUE	FALSE	TRUE				Record Updated	CT record has been updated since data extraction (June)								FALSE
NCT04665791	A Human Controlled Infection Study to Assess Colonisation and Immunogenicity Following Nasal Inoculation of Malian Adults With Reconstituted Lyophilised Wild Type Neisseria Lactamica (Lactamica Etape 1)		https://clinicaltrials.gov/ct2/show/NCT04665791	https://clinicaltrials.gov/ct2/show/NCT04665791		JP	TRUE	FALSE	FALSE				Yes						TRUE			FALSE
NCT04372719	An Open-Label, Ascending Dose Study to Determine the Safety and Attack Rate of a Wild Type, Seasonal H3N2 Influenza Challenge Agent in Healthy Volunteers		https://clinicaltrials.gov/ct2/show/NCT04372719	https://clinicaltrials.gov/ct2/show/NCT04372719		JP	TRUE	FALSE	FALSE				Yes						TRUE			FALSE
NCT04269915	Establishing a Female-only Controlled Human Schistosoma Mansoni Infection Model: a Safety and Dose Finding Study (CoHSI2)		https://clinicaltrials.gov/ct2/show/NCT04269915	https://clinicaltrials.gov/ct2/show/NCT04269915		JP	TRUE	FALSE	FALSE				Record Updated	CT record has been updated since data extraction (August)								FALSE
NCT05019729	VRC 614: A Phase 1, Dose Escalation, Open-Label Clinical Trial With Experimental Controlled Human Malaria Infections (CHMI) to Evaluate Safety and Protective Efficacy of an Anti-Malaria Human Monoclonal Antibody, VRC-MALMAB0114-00-AB (L9LS), in Healthy Malaria-Naive Adults	30686586	https://clinicaltrials.gov/ct2/show/NCT05019729	https://pubmed.ncbi.nlm.nih.gov/30686586	10.1016/S0140-6736(19)30036-4	JP	TRUE	FALSE	TRUE				Record Updated	CT record has been updated since data extraction (September)								FALSE
NCT02484417	A Phase I Study of Respiratory Syncytial Virus Human Challenge in Healthy Adult Volunteers	15451187	https://clinicaltrials.gov/ct2/show/NCT02484417	https://pubmed.ncbi.nlm.nih.gov/15451187	#N/A	JP	TRUE	FALSE	TRUE				Record Updated	CT record has been updated since data extraction (October)								FALSE
NCT04204993	Assessment of Wearable Sensors During Experimental Human Influenza Infection (Sigma Plus)		https://clinicaltrials.gov/ct2/show/NCT04204993	https://clinicaltrials.gov/ct2/show/NCT04204993		JP	TRUE	FALSE	TRUE				Yes						TRUE			Temple 2022
NCT04072302	A Two-part, Randomized, Double-blind, Placebo-controlled, Single-center Study to Evaluate the Safety and Causal Prophylactic Efficacy of KAF156 in a Controlled Human Malaria Challenge Model	32644127	https://clinicaltrials.gov/ct2/show/NCT04072302	https://pubmed.ncbi.nlm.nih.gov/32644127	10.1093/cid/ciaa952	JP	TRUE	FALSE	TRUE				Yes						TRUE			Kublin 2021
NCT03999970	A Clinical Study to Develop a Sand Fly Biting Protocol Using Pathogen-free Blood-fed Sand Flies		https://clinicaltrials.gov/ct2/show/NCT03999970	https://clinicaltrials.gov/ct2/show/NCT03999970		JP	FALSE	FALSE	TRUE	Yes	This study uses uninfected sandflies to test the efficacy of a sand fly bite protocol, does not use pathogen		no									Parkash 2021
NCT03919591	An Exploratory Pilot Study to Evaluate the Clinical Safety and Virologic Profile of an Experimental RSV Infection in Adults 60 to 75 Years of Age		https://clinicaltrials.gov/ct2/show/NCT03919591	https://clinicaltrials.gov/ct2/show/NCT03919591		JP	TRUE	FALSE	FALSE				Yes						TRUE			FALSE
NCT03947190	Safety, Immunogenicity, and Efficacy of R21/Matrix-M and ChAd63/MVA-ME-TRAP in the Context of Controlled Human Malaria Infection: A Phase IIb Trial in Kenyan Adults		https://clinicaltrials.gov/ct2/show/NCT03947190	https://clinicaltrials.gov/ct2/show/NCT03947190		JP	TRUE	FALSE	FALSE				Record Updated	CT record has been updated since data extraction (September)								FALSE
NCT03906474	A Clinical Study to Assess the Safety of Primary, Secondary and Tertiary Blood-stage Controlled Human Plasmodium Falciparum Malaria Infection of Healthy Malaria-na√Øve UK Adults, and to Characterise Parasite Growth Dynamics		https://clinicaltrials.gov/ct2/show/NCT03906474	https://clinicaltrials.gov/ct2/show/NCT03906474		JP	TRUE	FALSE	FALSE				Yes						TRUE			FALSE
NCT03751514	A Human Controlled Infection Study to Establish a Safe, Reproducible and Practical Human Bordetella Pertussis Colonisation Model for the Identification of Correlates of Protection Against Colonisation (BPCCS)	31562530	https://clinicaltrials.gov/ct2/show/NCT03751514	https://pubmed.ncbi.nlm.nih.gov/31562530	10.1093/cid/ciz840	JP	TRUE	FALSE	TRUE				Yes					de Graaf 2020	TRUE	TRUE	TRUE	de Graaf 2020
NCT03382431	A Single-blind, Placebo Controlled, Randomised Study to Evaluate Antiviral Activity and Safety and Pharmacokinetics of Inhaled PC786 Against Respiratory Syncytial Virus (RSV) in Healthy Adult Subjects in a Virus Challenge Model	33216113	https://clinicaltrials.gov/ct2/show/NCT03382431	https://pubmed.ncbi.nlm.nih.gov/33216113	10.1093/infdis/jiaa716	JP	TRUE	FALSE	TRUE				Yes						TRUE			DeVincenzo 2022
NCT02562872	Proof-of-concept, Single Center Study in Healthy Adult Volunteers to Investigate Safety, Tolerability, Pharmacokinetics and Prophylactic Activity of Single Dose DSM265 in a Controlled Human Malarial Infection Challenge Either by Direct Venous Inoculation of Plasmodium Falciparum Sporozoites or Mosquito-borne Plasmodium Falciparum		https://clinicaltrials.gov/ct2/show/NCT02562872	https://clinicaltrials.gov/ct2/show/NCT02562872		JP	TRUE	FALSE	FALSE				Yes					Murphy 2018	TRUE	FALSE	FALSE	FALSE
NCT03341754	A Phase 1 Trial With Controlled Human Malaria Infection to Evaluate the Safety, Immunogenicity, and Protective Efficacy of Two-Antigen and Three-Antigen Plasmodium Falciparum DNA Prime-Adenovirus Boost Malaria Vaccine Regimens in Healthy Malaria Na√Øve Adults	8443317	https://clinicaltrials.gov/ct2/show/NCT03341754	https://pubmed.ncbi.nlm.nih.gov/8443317	#N/A	JP	TRUE	FALSE	TRUE				Yes						TRUE			FALSE
NCT04298138	Phase One, Open Label Assessment of a Dengue-3-Virus-Live Virus Human Challenge - (DENV-3-LVHC) Virus Strain		https://clinicaltrials.gov/ct2/show/NCT04298138	https://clinicaltrials.gov/ct2/show/NCT04298138		JP	TRUE	FALSE	FALSE				Yes						TRUE			FALSE
NCT03301103	PTM202 and Modulation of Host Resistance to Diarrheagenic Escherichia Coli in a Randomized, Double-blind, Placebo Controlled Study in Healthy Human Subjects		https://clinicaltrials.gov/ct2/show/NCT03301103	https://clinicaltrials.gov/ct2/show/NCT03301103		JP	TRUE	FALSE	FALSE				Yes						TRUE			FALSE
NCT03278808	A Phase 2a Open Label Study of the Safety and Efficacy of a Single Dose of Weekly Chloroquine (CQ) and Azithromycin (AZ) Administered in Combination for Malaria Prophylaxis in Healthy Adults Challenged With 7G8 Chloroquine-Resistant Plasmodium Falciparum in a Controlled Human Malaria Infection (CHMI) Model	16282291	https://clinicaltrials.gov/ct2/show/NCT03278808	https://pubmed.ncbi.nlm.nih.gov/16282291	#N/A	JP	TRUE	FALSE	TRUE				Yes					Livezy 2020	TRUE	TRUE	TRUE	Livezy 2020
NCT03261401	A Phase I, First-in-Human, Randomized, Double-Blind, Placebo-Controlled Trial of Single and Multiple Ascending Doses of M5717 to Assess the Safety, Tolerability and Pharmacokinetic Profile of Oral Doses, and to Assess the Antimalarial Activity of M5717 Against Plasmodium Falciparum in Healthy Male and Female Adult Subjects	34715032	https://clinicaltrials.gov/ct2/show/NCT03261401	https://pubmed.ncbi.nlm.nih.gov/34715032	10.1016/S1473-3099(21)00252-8	JP	TRUE	FALSE	TRUE				Yes	Results submitted once (4/26/22)					TRUE			McCarthy 2021
NCT03222401	IGHID 11705 A Randomized, Open-label, Controlled Clinical Trial to Assess the Efficacy of F598 in Preventing an Experimental Urethral Infection With Neisseria Gonorrhoeae in Healthy Male Subjects		https://clinicaltrials.gov/ct2/show/NCT03222401	https://clinicaltrials.gov/ct2/show/NCT03222401		JP	TRUE	FALSE	FALSE				Yes						TRUE			FALSE
NCT03203421	A Phase I/II Study to Assess the Safety, Immunogenicity and Protective Efficacy of Novel Malaria Vaccine Candidates ChAdOx1 LS2 and MVA LS2 in Healthy UK Adults		https://clinicaltrials.gov/ct2/show/NCT03203421	https://clinicaltrials.gov/ct2/show/NCT03203421		JP	TRUE	FALSE	FALSE				Yes						TRUE			FALSE
NCT03168854	A Phase 1, Two Arm, Open Label Trial to Evaluate the Safety, Immunogenicity and Preliminary Efficacy of Genetically-attenuated p52-/p36-/sap1- Plasmodium Falciparum Parasites (GAP3KO) Administered Via the Bite of Infected Anopheles Stephensi Mosquitoes to Malaria-Naïve Adults Living in the United States		https://clinicaltrials.gov/ct2/show/NCT03168854	https://clinicaltrials.gov/ct2/show/NCT03168854		JP	TRUE	FALSE	FALSE				Yes						TRUE			FALSE
NCT02950688	Evaluation of Correlates of Protective Efficacy of Seasonal Live Attenuated Influenza Vaccine (LAIV) by Utilization of a Human Challenge Model of Infection With Wild-type (wt) Influenza A/California/2009 (H1N1)-Like Virus		https://clinicaltrials.gov/ct2/show/NCT02950688	https://clinicaltrials.gov/ct2/show/NCT02950688		JP	TRUE	FALSE	FALSE				Yes						TRUE			FALSE
NCT05182749	A Phase 1/2a Double-Blind, Randomized, Placebo-Controlled Trial to Assess the Safety and Efficacy of Oral Administration of the Bacteriophage Preparation, ShigActive™, in a Human Experimental Model of Shigellosis With Shigella Flexneri 2a Strain		https://clinicaltrials.gov/ct2/show/NCT05182749	https://clinicaltrials.gov/ct2/show/NCT05182749		JP	TRUE	FALSE	FALSE				Yes						TRUE			FALSE
NCT00435526	Protective Efficacy of Orally Delivered Bovine Milk Immunoglobulin (BIgG) Specific for the Minor CFA/I Fimbrial Adhesin CfaE Against Challenge With H10407 Enterotoxigenic E. Coli (ETEC) Strain Expressing CFA/I		https://clinicaltrials.gov/ct2/show/NCT00435526	https://clinicaltrials.gov/ct2/show/NCT00435526		JP	TRUE	FALSE	FALSE				Yes						TRUE			FALSE
NCT02387606	A Phase 2a, Randomized, Double-blinded, Placebo-Controlled Study to Evaluate the Antiviral Activity, Safety, and Pharmacokinetics of Repeated Doses of Orally Administered JNJ 53718678 Against Respiratory Syncytial Virus Infection in the Virus Challenge Model in Healthy Adult Subjects	29684148	https://clinicaltrials.gov/ct2/show/NCT02387606	https://pubmed.ncbi.nlm.nih.gov/29684148	Loading...	JP	TRUE	FALSE	TRUE				Yes					Stevens 2018	TRUE	TRUE	TRUE	Stevens 2018
NCT02873260	A Phase 1 Evaluation of the Safety and Protective Efficacy of a Single Dose of the Live Attenuated Tetravalent Dengue Vaccine TV005 to Protect Against Infection With rDEN3Œî30		https://clinicaltrials.gov/ct2/show/NCT02873260	https://clinicaltrials.gov/ct2/show/NCT02873260		JP	TRUE	FALSE	FALSE				Yes						TRUE			FALSE
NCT04280692	Safety and Feasibility of a Malaria Transmission Model in Semi-immune Kenyan Adults Using Plasmodium Falciparum Sporozoites		https://clinicaltrials.gov/ct2/show/NCT04280692	https://clinicaltrials.gov/ct2/show/NCT04280692		JP	TRUE	FALSE	FALSE				Yes						TRUE			FALSE
NCT00442377	Exposure of Human Volunteers to Live Malaria Sporozoites Under Chloroquine Prophylaxis	28081133	https://clinicaltrials.gov/ct2/show/NCT00442377	https://pubmed.ncbi.nlm.nih.gov/28081133	10.1371/journal.pcbi.1005255	JP	TRUE	FALSE	TRUE				Yes					Roestenberg 2009	TRUE	TRUE	TRUE	Roestenberg 2009
NCT00198796	Dose-finding Study of WS6788A, DS37-4 and H10407 Enterotoxigenic E. Coli (ETEC) Challenge Strains That Express Colonization Factors CS17 and CFA/I		https://clinicaltrials.gov/ct2/show/NCT00198796	https://clinicaltrials.gov/ct2/show/NCT00198796		JP	TRUE	FALSE	FALSE				Yes						TRUE			FALSE
NCT00260312	Randomized Placebo-Controlled Trial of Inactivated Poliovirus Vaccine in Cuba	17429085	https://clinicaltrials.gov/ct2/show/NCT00260312	https://pubmed.ncbi.nlm.nih.gov/17429085	#N/A	JP	FALSE	FALSE	TRUE	Yes	Tests inactivated polia vaccine schedule								TRUE			Cuba IPV Study Collaborative Group 2007
NCT00362869	Pathogenicity of Enteroaggregative E. Coli in Adult Volunteers; Dose-Escalation Study		https://clinicaltrials.gov/ct2/show/NCT00362869	https://clinicaltrials.gov/ct2/show/NCT00362869		JP	TRUE	FALSE	FALSE				Yes						TRUE			FALSE
NCT00385047	Phase I/IIa Study of the Safety, Immunogenicity and Preliminary Efficacy After Sporozoite Challenge of FMP2.1/AS01B and FMP2.1/AS02A Candidate Malaria Vaccines Administered Intramuscularly at Months 0, 1, and 2 in Malaria-naive Adults Living in the United States	12011004	https://clinicaltrials.gov/ct2/show/NCT00385047	https://pubmed.ncbi.nlm.nih.gov/12011004	10.1128/IAI.70.6.3101-3110.2002	JP	TRUE	FALSE	TRUE				Yes					Spring 2009	TRUE	TRUE	TRUE	Spring 2009
NCT00524004	Protective Efficacy of Orally Delivered Bovine Immunoglobulin, Specific for CS17 Fimbriae and CS17 Minor Fimbrial Adhesin CsbD Against Challenge With a CS17 Strain of Enterotoxigenic Escherichia Coli (ETEC)	30897198	https://clinicaltrials.gov/ct2/show/NCT00524004	https://pubmed.ncbi.nlm.nih.gov/30897198	#N/A	JP	TRUE	FALSE	TRUE				Yes						TRUE			Savarino 2019
NCT02773979	A Phase 1 Dose Escalation Trial to Assess the Safety and Efficacy of Infectious (Replication-intact), Cryopreserved Plasmodium Falciparum Sporozoites (PfSPZ Challenge) Administered by Direct Venous Inoculation Under Chloroquine Cover (PfSPZ-CVac) on Varying Schedules in Healthy Malaria-Na√Øve Adults in the United States	34048504	https://clinicaltrials.gov/ct2/show/NCT02773979	https://pubmed.ncbi.nlm.nih.gov/34048504	10.1371/journal.ppat.1009594	JP	TRUE	FALSE	TRUE				Yes						TRUE			Murphy 2021
NCT02755948	Cell Mediated Immunity Against RSV and Influenza in a Human Experimental Challenge	26687547	https://clinicaltrials.gov/ct2/show/NCT02755948	https://pubmed.ncbi.nlm.nih.gov/26687547	10.1038/ncomms10224	JP	TRUE	FALSE	TRUE				Record Updated	CT record has been updated since data extraction (June)								Paterson 2021
NCT03912207	A Human Challenge Study to Evaluate Innate and Adaptive Immune Responses to a Controlled Human Infection With BCG Administered by the Aerosol Inhaled Route in Healthy, BCG-na√Øve, UK Adult Volunteers		https://clinicaltrials.gov/ct2/show/NCT03912207	https://clinicaltrials.gov/ct2/show/NCT03912207		JP	TRUE	FALSE	FALSE				Yes						TRUE			FALSE
NCT03813108	Safety and Protective Efficacy of Chemoprophylaxis and Sporozoite Immunization With Plasmodium Falciparum NF135 Against Homologous and Heterologous Challenge Infection in Healthy Volunteers in the Netherlands		https://clinicaltrials.gov/ct2/show/NCT03813108	https://clinicaltrials.gov/ct2/show/NCT03813108		JP	TRUE	TRUE	FALSE				Yes									FALSE
NCT00312663	A Phase I/IIa Controlled Study of the Safety, Immunogenicity and Preliminary Efficacy of FMP011/AS01B Candidate Malaria Vaccine in Malaria-naive Adults Living in the United States		https://clinicaltrials.gov/ct2/show/NCT00312663	https://clinicaltrials.gov/ct2/show/NCT00312663		JP	TRUE	TRUE	FALSE				Yes					Cummings 2010		TRUE	FALSE	FALSE
NCT00312702	A Phase I/IIa Controlled Study of the Safety, Immunogenicity and Preliminary Efficacy of FMP011/AS02A Candidate Malaria Vaccine in Malaria-naive Adults Living in the United States		https://clinicaltrials.gov/ct2/show/NCT00312702	https://clinicaltrials.gov/ct2/show/NCT00312702		JP	TRUE	TRUE	FALSE				Yes					Cummings 2010		TRUE	FALSE	FALSE
NCT00367380	Evaluation of Reproducibility of a Sporozoite Challenge Model for Plasmodium Vivax in Human Volunteers	9797827	https://clinicaltrials.gov/ct2/show/NCT00367380	https://pubmed.ncbi.nlm.nih.gov/9797827	#N/A	JP	TRUE	TRUE	TRUE				Yes					Herrera 2009	TRUE	FALSE	FALSE	FALSE
NCT00757887	Re-exposure of EHMI-8 Human Volunteers to Live Malaria Sporozoites	28081133	https://clinicaltrials.gov/ct2/show/NCT00757887	https://pubmed.ncbi.nlm.nih.gov/28081133	10.1371/journal.pcbi.1005255	JP	TRUE	FALSE	TRUE				Yes					Roestenberg 2011	TRUE	TRUE	TRUE	Roestenberg 2011
NCT03377296	A Clinical Study to Assess the Safety of Controlled Human Plasmodium Vivax Malaria Infection Through Experimental Sporozoite Infection of Healthy Malaria-na√Øve UK Adults, and to Characterise Parasite Growth and Immune Responses to P.Vivax	34609964	https://clinicaltrials.gov/ct2/show/NCT03377296	https://pubmed.ncbi.nlm.nih.gov/34609964	10.1172/jci.insight.152465	JP	TRUE	FALSE	TRUE				Yes						TRUE			FALSE
NCT01002833	Comparison of Three Plasmodium Falciparum Isolates in an Experimental Human Malaria Infection	28081133	https://clinicaltrials.gov/ct2/show/NCT01002833	https://pubmed.ncbi.nlm.nih.gov/28081133	10.1371/journal.pcbi.1005255	JP	TRUE	FALSE	TRUE				Yes					Teirlinck 2013	TRUE	TRUE	TRUE	Teirlinck 2013
NCT01082341	Phase 1 and Phase 2a Clinical Trial:Immunization of Human Volunteers With P. Vivax Irradiated Sporozoites	15864779	https://clinicaltrials.gov/ct2/show/NCT01082341	https://pubmed.ncbi.nlm.nih.gov/15864779	#N/A	JP	TRUE	FALSE	TRUE				Yes					Arévalo-Herrera 2016	TRUE	TRUE	TRUE	Arévalo-Herrera 2016
NCT01150149	Evaluating Modes of Influenza Transmission Using a Human Challenge/Exposure Model		https://clinicaltrials.gov/ct2/show/NCT01150149	https://clinicaltrials.gov/ct2/show/NCT01150149		JP	TRUE	FALSE	FALSE				Yes						TRUE			FALSE
NCT04086472	A Phase 2a Double-Blind, Randomized, Placebo-Controlled Study to Evaluate the Efficacy and Safety of MK-1654 in Healthy Participants Inoculated With Experimental Respiratory Syncytial Virus		https://clinicaltrials.gov/ct2/show/NCT04086472	https://clinicaltrials.gov/ct2/show/NCT04086472		JP	TRUE	TRUE	TRUE				Yes				Maas 2021		TRUE			Maas 2021
NCT01218893	Immunization With Different Doses of Plasmodium Falciparum Sporozoites Under Chloroquine Prophylaxis	24970846	https://clinicaltrials.gov/ct2/show/NCT01218893	https://pubmed.ncbi.nlm.nih.gov/24970846	10.1093/infdis/jiu354	JP	TRUE	FALSE	TRUE				Yes					Bijker 2014a		TRUE	TRUE	Bijker 2014a
NCT01226758	A Randomised Double-blind, Placebo-controlled, Phase 1b Trial to Evaluate the Safety, Tolerability and Protective Efficacy of the Influenza Vaccine Candidate, FLU-v, in an Influenza Challenge Model	26084515	https://clinicaltrials.gov/ct2/show/NCT01226758	https://pubmed.ncbi.nlm.nih.gov/26084515	10.1128/CVI.00101-15	JP	TRUE	FALSE	TRUE				Yes	This is using attenuated influenza								Pleguezuelos 2015
NCT04206332	VRC 612: A Phase 1, Dose Escalation, Open-Label Clinical Trial With Experimental Controlled Human Malaria Infections (CHMI) to Evaluate Safety and Protective Efficacy of an Anti-Malaria Human Monoclonal Antibody, VRC-MALMAB0100-00-AB (CIS43LS), in Healthy, Malaria-Naive Adults	30686586	https://clinicaltrials.gov/ct2/show/NCT04206332	https://pubmed.ncbi.nlm.nih.gov/30686586	10.1016/S0140-6736(19)30036-4	JP	TRUE	FALSE	TRUE				Yes						TRUE			FALSE
NCT01422954	Immunization With Plasmodium Falciparum Sporozoites Under Chloroquine Versus Mefloquine Prophylaxis	25396417	https://clinicaltrials.gov/ct2/show/NCT01422954	https://pubmed.ncbi.nlm.nih.gov/25396417	10.1371/journal.pone.0112910	JP	TRUE	FALSE	TRUE				Yes					Bijker 2014b	TRUE	TRUE	TRUE	Bijker 2014b
NCT01435811	Dose Range Evaluation of Norovirus Challenge Pool (GII.4, CIN-1)		https://clinicaltrials.gov/ct2/show/NCT01435811	https://clinicaltrials.gov/ct2/show/NCT01435811		JL	TRUE	FALSE	FALSE				Yes						TRUE			FALSE
NCT02522949	Evaluation of ColdZyme¬Æ Mouth Spray on Prevention and Alleviation of Induced Rhinovirus Upper Respiratory Tract Infection in Healthy Volunteers. A Double-blind, Randomized, Placebo-controlled Study		https://clinicaltrials.gov/ct2/show/NCT02522949	https://clinicaltrials.gov/ct2/show/NCT02522949		JP	TRUE	FALSE	TRUE				Yes						TRUE			Clarsund 2017
NCT01466738	Clinical Characterization of a Human Rhinovirus Type 16 Challenge Pool Following Intranasal Administration to Healthy Adult Subjects		https://clinicaltrials.gov/ct2/show/NCT01466738	https://clinicaltrials.gov/ct2/show/NCT01466738		JP	TRUE	FALSE	FALSE				Yes						TRUE			FALSE
NCT05229354	Phase II Evaluation of the Safety and Protective Efficacy of a Single Dose of the Live Attenuated Tetravalent Dengue Vaccine TetraVax-DV TV005 to Protect Against Infection With Live, Recombinant DENV-2 (rDEN2‚àÜ30-7169) Attenuated Strain in a Dengue Endemic Population in South Asia		https://clinicaltrials.gov/ct2/show/NCT05229354	https://clinicaltrials.gov/ct2/show/NCT05229354		JP	TRUE	FALSE	FALSE				Yes						TRUE			FALSE
NCT00736476	Phase I/II, Randomized, Observer-blind, Placebo-controlled, Single-Center Study of the Tolerability, Immunogenicity, and Efficacy of an Novartis' Investigational H. Pylori Vaccine in H. Pylori-Negative Adults	30042064	https://clinicaltrials.gov/ct2/show/NCT00736476	https://pubmed.ncbi.nlm.nih.gov/30042064	#N/A	JP	TRUE	TRUE	TRUE				Yes	Nell 2018 published earlier, but only reports results for 12 participants			Malfertheiner 2018					Malfertheiner 2018
NCT03970993	A Phase I/IIa Sporozoite Challenge Study to Assess the Safety, Immunogenicity and Protective Efficacy of Adjuvanted R21, Administered in Different Dose Schedules in Healthy UK Volunteers		https://clinicaltrials.gov/ct2/show/NCT03970993	https://clinicaltrials.gov/ct2/show/NCT03970993		JP	TRUE	FALSE	FALSE				Yes									FALSE
NCT04850898	A Phase 2a, Randomised, Double-blind, Placebo-controlled Study to Evaluate the Safety and Treatment Efficacy of SAB-176 (a Quadrivalent Anti-seasonal Influenza Immunoglobulin Product) in an H1N1 Challenge Model in Healthy Adult Participants		https://clinicaltrials.gov/ct2/show/NCT04850898	https://clinicaltrials.gov/ct2/show/NCT04850898		JP	TRUE	FALSE	FALSE				Yes									FALSE
NCT04786457	A Phase 1, Open-Label Clinical Trial With Dengue-1-Virus Live Virus Human Challenge (DENV-1-LVHC) Assessment of Healthy U.S. Adults Previously Primed With Tetravalent Dengue Virus Purified Inactivated Vaccine (TDEN-PIV) and Boosted With Tetravalent Dengue Virus Live Attenuated Vaccine Formulation (TDEN LAV)		https://clinicaltrials.gov/ct2/show/NCT04786457	https://clinicaltrials.gov/ct2/show/NCT04786457		JP	TRUE	FALSE	FALSE				Yes									FALSE
NCT02044198	A Phase I/IIa Study of the Safety, Immunogenicity and Efficacy of FMP2.1/AS01B, an Asexual Blood-Stage Vaccine for Plasmodium Falciparum Malaria	26908756	https://clinicaltrials.gov/ct2/show/NCT02044198	https://pubmed.ncbi.nlm.nih.gov/26908756	10.1093/infdis/jiw039	JP	TRUE	FALSE	TRUE				Yes					Payne 2016		TRUE	TRUE	Payne 2016
NCT01024686	Phase 1/2a Trial to Assess the Safety, Immunogenicity and Efficacy of Genetically-attenuated Plasmodium Falciparum Parasites p52-/p36- (GAP) Vaccine, Administered by Bite of Infected Anopheles Mosquito to Malaria-na√Øve Adults Living in the United States.	24029408	https://clinicaltrials.gov/ct2/show/NCT01024686	https://pubmed.ncbi.nlm.nih.gov/24029408	#N/A	JL	TRUE	TRUE	TRUE				Yes				Spring 2013					Spring 2013
NCT05136599	Open-label, Phase 1, Dose-escalation Clinical Trial to Establish a Controlled Human Infection Model by Determining the Optimal and Safe Bordetella Pertussis Dose That Induces Mild Symptomatic Infection and Colonization in Healthy Adults		https://clinicaltrials.gov/ct2/show/NCT05136599	https://clinicaltrials.gov/ct2/show/NCT05136599		JL	TRUE	FALSE	FALSE				Yes						TRUE			FALSE
NCT01623557	A Phase I/IIa Sporozoite Challenge Study to Assess the Protective Efficacy of Two Prime-Boost Malaria Vaccine Candidates: ChAd63 and MVA Encoding ME-TRAP and the Same Viral Vectors Encoding CS	25336730	https://clinicaltrials.gov/ct2/show/NCT01623557	https://pubmed.ncbi.nlm.nih.gov/25336730	10.1093/infdis/jiu579	JL	TRUE	FALSE	TRUE				Yes					Hodgson 2015a	TRUE	TRUE	TRUE	Hodgson 2015a
NCT01660854	Re-exposure of Previously Immunized and Challenged Human Volunteers to a Heterologous Strain of P. Falciparum Sporozoites	19641203	https://clinicaltrials.gov/ct2/show/NCT01660854	https://pubmed.ncbi.nlm.nih.gov/19641203	#N/A	JL	TRUE	FALSE	TRUE				Yes						TRUE			Schats 2015
NCT02646371	Phase 2b, Double-blind, Placebo-controlled Efficacy Challenge Study With a Candidate Bioconjugate Vaccine Against Shigella Flexneri 2a	33862589	https://clinicaltrials.gov/ct2/show/NCT02646371	https://pubmed.ncbi.nlm.nih.gov/33862589	10.1016/j.ebiom.2021.103310	JL	TRUE	TRUE	TRUE				Yes				Talaat 2021	Talaat 2021		TRUE	TRUE	Talaat 2021
NCT01540474	Phase 1 Study With the Vaccine Candidate Plasmodium Falciparum Malaria Protein (FMP012), an E.Coli-expressed Cell-Traversal Protein, Administered Intramuscularly in Healthy Malaria-Naive Adults		https://clinicaltrials.gov/ct2/show/NCT01540474	https://clinicaltrials.gov/ct2/show/NCT01540474		JP	TRUE	TRUE	FALSE				Yes									FALSE
NCT05255822	Phase 2a Study in Healthy Adult Participants Pre-treated With INNA-051 and Challenged With Influenza Virus		https://clinicaltrials.gov/ct2/show/NCT05255822	https://clinicaltrials.gov/ct2/show/NCT05255822		JP	TRUE	FALSE	FALSE				Yes									FALSE
NCT01771848	A Study to Optimize Controlled Human Malarial Infection by Injection of Plasmodium Falciparum Sporozoites in Non-Immune Adults	25889522	https://clinicaltrials.gov/ct2/show/NCT01771848	https://pubmed.ncbi.nlm.nih.gov/25889522	10.1186/s12936-015-0628-0	JP	TRUE	FALSE	TRUE				Yes					Gomez-Perez 2015 and Mordmuller 2015		TRUE	TRUE	Gomez-Perez 2015 and Mordmuller 2015
NCT01709266	A Randomized, Placebo-controlled, Double Blind Volunteer Study Into the Effect of Probiotics on Gastroenteritis Caused by an Attenuated E. Coli.		https://clinicaltrials.gov/ct2/show/NCT01709266	https://clinicaltrials.gov/ct2/show/NCT01709266		JP	TRUE	FALSE	TRUE				Yes									Ten Bruggencate 2015
NCT02071914	A Randomised, Double-Blind, Placebo-Controlled, Single-Centre, Phase IIa Study in Healthy Volunteers to Evaluate the Efficacy and Safety of CT-P27 in an Influenza Challenge Model		https://clinicaltrials.gov/ct2/show/NCT02071914	https://clinicaltrials.gov/ct2/show/NCT02071914		JP	TRUE	TRUE	FALSE				Yes									FALSE
NCT02280044	Double Blind, Placebo-Controlled Trial Assessing the Efficacy of Rifaximin in Preventing Campylobacteriosis in Subjects Challenged With Campylobacter Jejuni	23840001	https://clinicaltrials.gov/ct2/show/NCT02280044	https://pubmed.ncbi.nlm.nih.gov/23840001	10.1093/cid/cit454	SK	TRUE	TRUE	TRUE				Yes				Rimmer 2018					Rimmer 2018
NCT02431637	Blood Stage Challenge Study to Asses Mosquito Transmissibility in Participants Inoculated With Plasmodium Falciparum	29389671	https://clinicaltrials.gov/ct2/show/NCT02431637	https://pubmed.ncbi.nlm.nih.gov/29389671	10.1172/JCI98012	SK	TRUE	TRUE	TRUE				Yes	Note that Collins 2018 reports data for two trials with individual NCT IDs			Collins 2018	Collins 2018		TRUE	TRUE	Collins 2018
NCT01739036	A Phase I/IIa Sporozoite Challenge Study to Assess the Efficacy of Candidate Combination Malaria Vaccine Approaches Using the ChAd63 and MVA Vectors Encoding the Antigens ME-TRAP, CS and AMA1		https://clinicaltrials.gov/ct2/show/NCT01739036	https://clinicaltrials.gov/ct2/show/NCT01739036		SK	TRUE	FALSE	FALSE				Yes									FALSE
NCT02071329	A Randomised, Double-blind, Placebo-controlled Study to Assess the Safety, Tolerability, Efficacy and Immunogenicity of an Influenza A Vaccine (Vaccine FP-01.1) in Healthy Volunteers Following Virus Challenge		https://clinicaltrials.gov/ct2/show/NCT02071329	https://clinicaltrials.gov/ct2/show/NCT02071329		SK	TRUE	FALSE	FALSE				Yes									FALSE
NCT02773446	Human Challenge Model Refinement for B7A, An Enterotoxigenic Escherichia Coli (ETEC) Challenge Strain That Expresses CS6	26938983	https://clinicaltrials.gov/ct2/show/NCT02773446	https://pubmed.ncbi.nlm.nih.gov/26938983	10.1371/journal.pone.0149358	SK	TRUE	TRUE	TRUE				Yes				Talaat 2020a	Talaat 2020a		TRUE	FALSE
NCT03040687	Protective Efficacy of Orally Delivered Bovine Serum Immunoglobulin (BSIgG) Specific for the Colonization Factor CS6 Following Challenge With the CS6-expressing Enterotoxigenic E. Coli (ETEC) Strain B7A	26938983	https://clinicaltrials.gov/ct2/show/NCT03040687	https://pubmed.ncbi.nlm.nih.gov/26938983	10.1371/journal.pone.0149358	SK	TRUE	TRUE	TRUE				Yes					Talaat 2020b		TRUE	FALSE
NCT03162614	Efficacy, Immunogenicity and Safety Study of GSK Biologicals' Candidate Malaria Vaccine (SB257049) Evaluating Various Dose Schedules in a Sporozoite Challenge Model in Healthy Malaria-na√Øve Adults	32687161	https://clinicaltrials.gov/ct2/show/NCT03162614	https://pubmed.ncbi.nlm.nih.gov/32687161	10.1093/infdis/jiaa421	DAK	TRUE	TRUE	TRUE				Review	Participants rechallenged in NCT03824236 (Moon 2021)			Moon 2020					Moon 2020
NCT03220048	A Phase II, Repeated Dose, Double-Blinded, Randomised, Controlled Study to Examine the Prophylactic Efficacy, Safety and Tolerability of PrEP-001 in Healthy Subjects Subsequently Challenged With Influenza A/Perth/16/2009 (H3N2) Virus	29567461	https://clinicaltrials.gov/ct2/show/NCT03220048	https://pubmed.ncbi.nlm.nih.gov/29567461	10.1016/j.antiviral.2018.03.005	SK	TRUE	TRUE	TRUE				Yes				Malcolm 2018	Malcolm 2018		TRUE	TRUE	Malcolm 2018
NCT03388645	Challenge Infection of Healthy Adult Volunteers With RSV A2	25140957	https://clinicaltrials.gov/ct2/show/NCT03388645	https://pubmed.ncbi.nlm.nih.gov/25140957	#N/A	SK	TRUE	TRUE	TRUE				Yes
NCT02215707	A Clinical Trial of the PfSPZ Vaccine Administered by Direct Venous Inoculation in Healthy Malaria-Na√Øve Adults: Heterologous vs. Homologous Controlled Human Malaria Infection and Reduction in Number of Doses	28097230	https://clinicaltrials.gov/ct2/show/NCT02215707	https://pubmed.ncbi.nlm.nih.gov/28097230	10.1172/jci.insight.89154	SK	TRUE	FALSE	TRUE				Yes
NCT03569033	A Phase 2a, Randomized, Placebo-Controlled Clinical Trial to Evaluate the Efficacy, Safety and Tolerability of MK-7264 on Acute Cough in Participants With Induced Viral Upper Respiratory Tract Infection		https://clinicaltrials.gov/ct2/show/NCT03569033	https://clinicaltrials.gov/ct2/show/NCT03569033		SK	TRUE	TRUE	TRUE				review	Article published August 15th, 2022 - this is after the cutoff date for our search results, should discuss whether to include (or whether to update cutoff date)			Smith 2022					Smith 2022
NCT01847768	Comparison of Airway Remodeling Mediators Following Experimental Human Rhinovirus Infection in Subjects With Mild to Moderate Asthma, and in Healthy, Non-asthmatic Control Subjects (AADCRC-UC-01)		https://clinicaltrials.gov/ct2/show/NCT01847768	https://clinicaltrials.gov/ct2/show/NCT01847768		SK	TRUE	FALSE	FALSE				Yes
NCT02132299	Phase 1, Dose Escalation, Randomized Controlled Trial to Evaluate the Safety, Immunogenicity and Efficacy of Intravenously Administered Attenuated Plasmodium Falciparum Sporozoite Vaccine (PfSPZ Vaccine) in Tanzanian Adults	29943719	https://clinicaltrials.gov/ct2/show/NCT02132299	https://pubmed.ncbi.nlm.nih.gov/29943719	10.4269/ajtmh.17-1014	SK	TRUE	FALSE	TRUE				Yes					Jongo 2018		TRUE	TRUE	Jongo 2018
NCT02746211	An Open Label Dose-Ranging Influenza Challenge Study in Healthy Volunteers		https://clinicaltrials.gov/ct2/show/NCT02746211	https://clinicaltrials.gov/ct2/show/NCT02746211		SK	TRUE	FALSE	FALSE				Yes
NCT01883609	A Phase I/IIa Sporozoite Challenge Study to Assess the Safety and Protective Efficacy of the Combination Malaria Vaccine Candidate Regimen of RTS,S/AS01B + ChAd63 and MVA Encoding ME-TRAP and Also RTS,S/AS01B Alone.	27307573	https://clinicaltrials.gov/ct2/show/NCT01883609	https://pubmed.ncbi.nlm.nih.gov/27307573	10.1093/infdis/jiw244	SK	TRUE	FALSE	TRUE				Yes
NCT04044352	A Controlled Human Infection Study of Influenza A/Bethesda/MM2/H1N1 Virus (A/California/04/2009/H1N1-like) in Healthy Subjects to Assess the Effect of Pre-Existing Immunity on Symptomatic Influenza Virus Infection		https://clinicaltrials.gov/ct2/show/NCT04044352	https://clinicaltrials.gov/ct2/show/NCT04044352		SK	TRUE	TRUE	FALSE				Yes				Ortiz 2023
NCT01938352	Randomised, Double-Blind, Placebo-Controlled, Phase IIa Study in Healthy Volunteers to Evaluate the Protective Efficacy and Safety of CR8020 in an Influenza Challenge Model		https://clinicaltrials.gov/ct2/show/NCT01938352	https://clinicaltrials.gov/ct2/show/NCT01938352		SK	TRUE	FALSE	FALSE				Yes
NCT04785612	A Phase 2a, Randomised, Double-Blind, Placebo-Controlled Study to Evaluate the Safety, Immunogenicity and Efficacy of A Respiratory Syncytial Virus Vaccine (RSVpreF) in A Virus Challenge Model in Healthy Adults		https://clinicaltrials.gov/ct2/show/NCT04785612	https://clinicaltrials.gov/ct2/show/NCT04785612		SK	TRUE	FALSE	TRUE				Yes
NCT04752644	A Phase 2a, Randomised, Double-Blinded, Placebo-Controlled Study to Assess the Safety, Immunogenicity and Efficacy of the Recombinant MVA-BN¬Æ-RSV Vaccine Against Respiratory Syncytial Virus Infection in the Virus Challenge Model in Healthy Adult Participants		https://clinicaltrials.gov/ct2/show/NCT04752644	https://clinicaltrials.gov/ct2/show/NCT04752644		SK	TRUE	FALSE	FALSE				Yes
NCT04864548	A Dose Finding Human Experimental Infection Study With SARS-CoV-2 in Healthy Volunteers With Immunologically Sensitised With Either Previous, Microbiologically Confirmed, SARS-CoV-2 Infection and/or Vaccination Against SARS-CoV2		https://clinicaltrials.gov/ct2/show/NCT04864548	https://clinicaltrials.gov/ct2/show/NCT04864548		SK	TRUE	FALSE	FALSE				Yes
NCT02317900	A Phase 1 Evaluation of the Safety and Protective Efficacy of a Single Dose of the Live Attenuated Tetravalent Dengue Vaccine TV005 to Protect Against Infection With Attenuated DENV-2, rDEN2‚àÜ30-7169		https://clinicaltrials.gov/ct2/show/NCT02317900	https://clinicaltrials.gov/ct2/show/NCT02317900		SK	TRUE	FALSE	FALSE				Yes
NCT04512742	A Clinical Study to Develop a Controlled Human Infection Model Using Leishmania Major-infected Sand Flies	34053461	https://clinicaltrials.gov/ct2/show/NCT04512742	https://pubmed.ncbi.nlm.nih.gov/34053461	10.1186/s40900-021-00277-y	SK	TRUE	FALSE	TRUE				Yes
NCT04690335	A Randomised, Phase 2a, Double-Blind, Placebo-Controlled Study to Evaluate the Safety and Prophylactic Efficacy of MV-012-968 Against Respiratory Syncytial Virus (RSV) Infection in the Virus Challenge Model.		https://clinicaltrials.gov/ct2/show/NCT04690335	https://clinicaltrials.gov/ct2/show/NCT04690335		SK	TRUE	FALSE	FALSE				Yes
NCT05398198	A Randomized, Double-blind, Placebo Controlled, Repeat Dose Phase 1b Study to Assess the Efficacy, Safety, Tolerability, Pharmacokinetics and Pharmacodynamics of Inhaled GSK3923868 During Experimental Human Rhinovirus Infection in Participants With Mild Asthma		https://clinicaltrials.gov/ct2/show/NCT05398198	https://clinicaltrials.gov/ct2/show/NCT05398198		SK	TRUE	FALSE	FALSE				Yes
NCT04368520	Clinical Trial to Optimise Levels of Vitamin D for Rhinovirus Protection (COLD)		https://clinicaltrials.gov/ct2/show/NCT04368520	https://clinicaltrials.gov/ct2/show/NCT04368520		SK	TRUE	FALSE	FALSE				Yes
NCT04083508	A Clinical Study to Assess the Feasibility of a Controlled Human Plasmodium Vivax Malaria Infection Model Through Sporozoite Infection in Thai Adults		https://clinicaltrials.gov/ct2/show/NCT04083508	https://clinicaltrials.gov/ct2/show/NCT04083508		SK	TRUE	FALSE	FALSE				Yes
NCT03633474	Lactamica 7: Defining the Immune Response to Nasopharyngeal Colonisation by the Commensal Neisseria Lactamica		https://clinicaltrials.gov/ct2/show/NCT03633474	https://clinicaltrials.gov/ct2/show/NCT03633474		SK	TRUE	FALSE	FALSE				Yes
NCT03630250	Challenge of the Nasopharynx With Neisseria Lactamica Expressing the Meningococcal Protein Neisseria Adhesin A (NadA)	26210107	https://clinicaltrials.gov/ct2/show/NCT03630250	https://pubmed.ncbi.nlm.nih.gov/26210107	#N/A	SK	TRUE	FALSE	TRUE				Yes
NCT03549325	A Human Controlled Infection Study to Assess Colonisation and Immunogenicity Following Nasal Inoculation With Neisseria Lactamica With Eradication on Day 4 or 14	21148522	https://clinicaltrials.gov/ct2/show/NCT03549325	https://pubmed.ncbi.nlm.nih.gov/21148522	#N/A	SK	TRUE	FALSE	TRUE				Yes
NCT00866476	Safety, Immunogenicity, and Efficacy Following Experimental Challenge of CVD 1208S, a Delta guaBA, Delta Sen, Delta Set Shigella Flexneri 2a Live, Oral Vaccine: Phase IIa Vaccination Study		https://clinicaltrials.gov/ct2/show/NCT00866476	https://clinicaltrials.gov/ct2/show/NCT00866476		SK	TRUE	FALSE	FALSE				Yes
NCT03952650	Sanaria PfSPZ Challenge With Pyrimethamine or Chloroquine Chemoprophylaxis Vaccination (PfSPZ-CVac Approach): A Randomized Double Blind Placebo Controlled Phase I/II Trial to Determine Safety and Protective Efficacy Against Natural Plasmodium Falciparum Infection in Bancoumana and Surrounding Areas, Mali	26469716	https://clinicaltrials.gov/ct2/show/NCT03952650	https://pubmed.ncbi.nlm.nih.gov/26469716	10.1016/j.vaccine.2015.09.095	SK	FALSE	TRUE	TRUE	yes	PfSPZ-CVac challenge		review	see line 345
NCT03845231	Mucosal Correlates of Protection After Influenza Viral Challenge of Vaccinated and Unvaccinated Healthy Volunteers	22170556	https://clinicaltrials.gov/ct2/show/NCT03845231	https://pubmed.ncbi.nlm.nih.gov/22170556	#N/A	SK	TRUE	FALSE	TRUE				Yes
NCT03797989	VAC069: A Clinical Study to Assess the Safety and Feasibility of Controlled Blood-stage Plasmodium Vivax Human Malaria Infection Through Experimental Inoculation of Cryopreserved Infected Erythrocytes in Healthy Malaria-na√Øve UK Adults	34609964	https://clinicaltrials.gov/ct2/show/NCT03797989	https://pubmed.ncbi.nlm.nih.gov/34609964	10.1172/jci.insight.152465	SK	TRUE	FALSE	TRUE				Yes
NCT03403348	A Randomized, Double-blind, Placebo-controlled, First-in-human, 6-Part Study of Orally Administered JNJ-64417184 to Evaluate the Safety, Tolerability, and Pharmacokinetics of Single and Multiple Ascending Doses, and the Antiviral Activity of Multiple Doses in a Respiratory Syncytial Virus (RSV) Challenge Study in Healthy Subjects		https://clinicaltrials.gov/ct2/show/NCT03403348	https://clinicaltrials.gov/ct2/show/NCT03403348		SK	TRUE	FALSE	FALSE				Yes
NCT04480736	A Phase 2a, Randomized, Double-blind, Placebo-controlled Trial to Evaluate the Antiviral Activity, Safety, and Pharmacokinetics of Repeated Oral Doses of JNJ-64281802 Against Dengue Serotype 1 Infection in a Dengue Human Challenge Model in Healthy Adult Participants		https://clinicaltrials.gov/ct2/show/NCT04480736	https://clinicaltrials.gov/ct2/show/NCT04480736		SK	TRUE	FALSE	FALSE				review	challenge model is not specified
NCT05366439	A Phase 1, Double-blind, Randomized, Placebo-controlled Study to Assess the Antiviral Activity and Safety of AT-752 in a Dengue Human Challenge Model		https://clinicaltrials.gov/ct2/show/NCT05366439	https://clinicaltrials.gov/ct2/show/NCT05366439		SK	TRUE	FALSE	FALSE				review	challenge model is not specified
NCT04327310	A Phase 1, 3 Part, Randomized, Placebo Controlled, Ascending Dose Study to Assess Safety, Tolerability, and Pharmacokinetics of Single Intravenous Doses of Meplazumab and to Assess Its Antimalarial Activity Against Plasmodium Falciparum in a Malaria Challenge Model in Healthy Subjects		https://clinicaltrials.gov/ct2/show/NCT04327310	https://clinicaltrials.gov/ct2/show/NCT04327310		SK	TRUE	FALSE	FALSE				review	challenge model is not specified
NCT03073837	RUDOLPH Study Nasal Microbiota and Concurrent Nose Soreness Associated With Common Cold Infection - a Pilot Using the HRV-16 Challenge Model in Healthy Subjects		https://clinicaltrials.gov/ct2/show/NCT03073837	https://clinicaltrials.gov/ct2/show/NCT03073837		SK	TRUE	FALSE	FALSE				Yes
NCT03038243	A Phase 2a/2b, Randomized, Double-blinded, Placebo-controlled, Trial to Assess the Safety, Immunogenicity and Efficacy of Inactivated Shigella Flexneri 2a Whole Cell (Sf2aWC) Vaccine Administered With and Without Double Mutant E. Coli Heat Labile Toxin (dmLT) in Healthy Adult Subjects		https://clinicaltrials.gov/ct2/show/NCT03038243	https://clinicaltrials.gov/ct2/show/NCT03038243		SK	TRUE	FALSE	FALSE				Yes
NCT03014258	A Systems Biology Approach to Malaria Immunity: Repetitive Controlled Human Malaria Infection (CHMI) Study in Malaria-Na√Øve Adults Using NF54 Strain Plasmodium Falciparum (Pf)		https://clinicaltrials.gov/ct2/show/NCT03014258	https://clinicaltrials.gov/ct2/show/NCT03014258		SK	TRUE	FALSE	FALSE				Yes
NCT02116998	A Phase 2, Randomized, Double-Blind, Placebo-Controlled Study to Evaluate the Safety, Tolerability, and Efficacy of GEN-004, a Pneumococcal Protein Subunit Vaccine, on Colonization Following Intranasal Challenge With S. Pneumoniae		https://clinicaltrials.gov/ct2/show/NCT02116998	https://clinicaltrials.gov/ct2/show/NCT02116998		SK	TRUE	FALSE	FALSE				Yes
NCT00100373	Characterization of the Immune Response and Viral Shedding to Experimental Infection With Respiratory Syncytial Virus, Strain A-2, in Healthy Adults Ages 21 to 40 Years Old		https://clinicaltrials.gov/ct2/show/NCT00100373	https://clinicaltrials.gov/ct2/show/NCT00100373		SK	TRUE	FALSE	FALSE				Yes
NCT02870751	Developing A Human Challenge Model For Evaluating Vaccines Against ST-producing Enterotoxigenic Escherichia Coli	25190096	https://clinicaltrials.gov/ct2/show/NCT02870751	https://pubmed.ncbi.nlm.nih.gov/25190096	10.1186/1471-2334-14-482	SK	TRUE	FALSE	TRUE				Yes					Sakkestad 2019a		TRUE	TRUE	Sakkestad 2019a
NCT00138476	Evaluation of a New Challenge Pool of Norwalk Virus Inoculum (Lot 42399) in Human Subjects	24253285	https://clinicaltrials.gov/ct2/show/NCT00138476	https://pubmed.ncbi.nlm.nih.gov/24253285	10.1093/infdis/jit620	SK	TRUE	FALSE	TRUE				Yes					Atmar 2008, Atmar 2014		TRUE	TRUE	Atmar 2008, Atmar 2014
NCT00232518	Randomised Controlled Clinical Trial of the Effect of Therapeutic Hookworm Infection in Allergic Rhinoconjunctivitis		https://clinicaltrials.gov/ct2/show/NCT00232518	https://clinicaltrials.gov/ct2/show/NCT00232518		SK	FALSE	FALSE	FALSE	yes	hookworm infection as therapy, not as challenge		review	hookworm infection as therapy, not as challenge - see also line 351
NCT00408369	Prophylactic Antimalarial Activity of DB289 in Volunteers Challenged With Plasmodium Falciparum		https://clinicaltrials.gov/ct2/show/NCT00408369	https://clinicaltrials.gov/ct2/show/NCT00408369		SK	TRUE	FALSE	FALSE				Yes
NCT00408668	Assessment of Protection Against Malaria by Sporozoite Challenge of Healthy Adults Vaccinated With the Virosomal Vaccine PEV3A and FP9-MVA ME-TRAP. A Phase I / IIa Controlled Challenge Trial	18231580	https://clinicaltrials.gov/ct2/show/NCT00408668	https://pubmed.ncbi.nlm.nih.gov/18231580	10.1371/journal.pone.0001493	SK	TRUE	FALSE	TRUE				Yes
NCT00429715	A Randomized, Safety, Immunogenicity & Efficacy Study of Autoclaved Leishmania Major Plus BCG vs. BCG (Double Blind) or Placebo (Open), in Healthy High Risk Iranian Volunteers With no Response to Leishmanin		https://clinicaltrials.gov/ct2/show/NCT00429715	https://clinicaltrials.gov/ct2/show/NCT00429715		SK	TRUE	FALSE	TRUE				Yes	BCG challenge + inoculation with live virulent Leishmania
NCT00429780	A Randomized, Safety, Immunogenicity & Efficacy Study of Autoclaved Leishmania Major Plus BCG vs. BCG (Double Blind) or Placebo (Open), in Healthy High Risk Iranian Volunteers With Positive Response to Leishmanin (LST>0)		https://clinicaltrials.gov/ct2/show/NCT00429780	https://clinicaltrials.gov/ct2/show/NCT00429780		SK	TRUE	FALSE	FALSE				Yes	BCG challenge + inoculation with live virulent Leishmania
NCT02780154	A Phase 1 Trial to Evaluate the Safety and Infectivity of Direct Venous Inoculation of Aseptic, Purified, Cryopreserved Plasmodium Falciparum (7G8 and NF54) Sporozoites in Non-immune Adults in Baltimore, USA		https://clinicaltrials.gov/ct2/show/NCT02780154	https://clinicaltrials.gov/ct2/show/NCT02780154		SK	TRUE	FALSE	FALSE				Yes
NCT02755324	Establishing a Single-sex Controlled Human Schistosomiasis Infection Model: Safety and Dose Finding	30615787	https://clinicaltrials.gov/ct2/show/NCT02755324	https://pubmed.ncbi.nlm.nih.gov/30615787	#N/A	SK	TRUE	FALSE	TRUE				Yes					Langenberg 2020		TRUE	TRUE	Langenberg 2020
NCT02100397	Development of a Human Model of Salmonella Enterica Serovar Paratyphi A Challenge in Healthy Adult Volunteers	29925993	https://clinicaltrials.gov/ct2/show/NCT02100397	https://pubmed.ncbi.nlm.nih.gov/29925993	#N/A	SK	TRUE	FALSE	TRUE				Yes					Dobinson 2017		TRUE	TRUE	Dobinson 2017
NCT00674336	Norwalk Virus Inactivation by High Hydrostatic Pressure Processing: A Comprehensive and Integrated Program for Research and Outreach	21705552	https://clinicaltrials.gov/ct2/show/NCT00674336	https://pubmed.ncbi.nlm.nih.gov/21705552	10.1128/AEM.02801-10	SK	TRUE	FALSE	TRUE				Yes
NCT00359073	Effect of Montelukast on Experimentally-Induced RV16 Infection in Volunteers With Mild Asthma	21354028	https://clinicaltrials.gov/ct2/show/NCT00359073	https://pubmed.ncbi.nlm.nih.gov/21354028	10.1016/j.anai.2010.11.021	SK	TRUE	TRUE	TRUE				Yes				Kloepfer 2011					Kloepfer 2011
NCT00392015	A Two Part Clinical Trial Assessing the Safety, Tolerability, Immunogenicity and Protective Efficacy of NMRC-M3V-Ad-PfCA, a Multivalent, Adenovirus-Vectored Plasmodium Falciparum Malaria Vaccine, in Healthy, Malaria-Na√Øve Adults	16368986	https://clinicaltrials.gov/ct2/show/NCT00392015	https://pubmed.ncbi.nlm.nih.gov/16368986	10.1128/IAI.74.1.313-320.2006	JAP	TRUE	TRUE	TRUE				review	1 death reported, which seems to be the same as the "suicide" SAE, and unlikely related to study participation AEs only collected after vaccination			Sedegah 2011, Tamminga 2011, Tamminga 2013					Sedegah 2011, Tamminga 2011, Tamminga 2013
NCT01349543	The Development of a Human Model of Respiratory Syncytial Virus Infection		https://clinicaltrials.gov/ct2/show/NCT01349543	https://clinicaltrials.gov/ct2/show/NCT01349543		SK	TRUE	FALSE	FALSE				Yes
NCT00761020	Analysis of Anti-Plasmodium Falciparum Merozoite Surface Protein 1 Antigen Specific Antibodies in a Human Malaria Challenge Using Mefloquine Prophylaxis to Confirm Assay Sensitivity and Establish Key Antibody Kinetic Parameters		https://clinicaltrials.gov/ct2/show/NCT00761020	https://clinicaltrials.gov/ct2/show/NCT00761020		SK	TRUE	FALSE	FALSE				Yes
NCT00859716	A Randomized, Double-Blind, Placebo Controlled Vaccination-Challenge Study of ACE393 to Determine Efficacy Against the Symptoms of Moderate to Severe Campylobacter Jejuni Infection in Normal Healthy Volunteers		https://clinicaltrials.gov/ct2/show/NCT00859716	https://clinicaltrials.gov/ct2/show/NCT00859716		SK	TRUE	FALSE	FALSE				Yes
NCT00890760	Assessment of Protection Against Malaria by Sporozoite Challenge of Healthy Adults Vaccinated With AdCh63 ME-TRAP and MVA ME-TRAP	24284865	https://clinicaltrials.gov/ct2/show/NCT00890760	https://pubmed.ncbi.nlm.nih.gov/24284865	10.1038/ncomms3836	SK	TRUE	FALSE	TRUE				Yes					Lillie 2012		TRUE	FALSE
NCT00947687	A Randomized, Phase 1B, Double-blind, Placebo-controlled Study to Evaluate the Safety and Efficacy of Inhaled PUR003 on a Controlled Influenza Virus Challenge in Healthy Adult Subjects		https://clinicaltrials.gov/ct2/show/NCT00947687	https://clinicaltrials.gov/ct2/show/NCT00947687		SK	TRUE	FALSE	FALSE				Yes
NCT00993083	A Phase IIA Study to Assess the Safety and Efficacy of a New Influenza Candidate Vaccine MVA-NP+M1 In Healthy Adults	22441650	https://clinicaltrials.gov/ct2/show/NCT00993083	https://pubmed.ncbi.nlm.nih.gov/22441650	10.1093/cid/cis327	SK	TRUE	FALSE	TRUE				Yes					Lillie 2012		TRUE	FALSE
NCT01001650	A Phase 1/2a Trial of the PfSPZ Vaccine Administered Subcutaneously or Intradermally to Malaria-Naïve Adult Volunteers	21903775	https://clinicaltrials.gov/ct2/show/NCT01001650	https://pubmed.ncbi.nlm.nih.gov/21903775	#N/A	SK	TRUE	FALSE	TRUE				Yes					Epstein 2011		FALSE	TRUE	Epstein 2011
NCT01083095	Establishment of a Sporozoite Challenge Model for Plasmodium Vivax in Human Volunteers	4583408	https://clinicaltrials.gov/ct2/show/NCT01083095	https://pubmed.ncbi.nlm.nih.gov/4583408	#N/A	SK	TRUE	FALSE	TRUE				Yes
NCT01194180	A Phase 1 Study to Evaluate a BCG Challenge Model as a Method of Assessing Anti-mycobacterial Immunity Induced by BCG and a Candidate TB Vaccine, MVA85A, Alone and in Combination	31998295	https://clinicaltrials.gov/ct2/show/NCT01194180	https://pubmed.ncbi.nlm.nih.gov/31998295	10.3389/fimmu.2019.02983	SK	TRUE	FALSE	TRUE				Yes					Harris 2014		TRUE	TRUE	Harris 2014
NCT01225042	The Effect of Probiotics on E. Coli Gastroenteritis	23930950	https://clinicaltrials.gov/ct2/show/NCT01225042	https://pubmed.ncbi.nlm.nih.gov/23930950	#N/A	SK	TRUE	FALSE	TRUE				Yes
NCT01236612	Experimental Human Malaria Infection After Immunization With Plasmodium Falciparum Sporozoites Under Chloroquine Prophylaxis	19641203	https://clinicaltrials.gov/ct2/show/NCT01236612	https://pubmed.ncbi.nlm.nih.gov/19641203	#N/A	SK	TRUE	FALSE	TRUE				Yes					Bijker 2013		TRUE	TRUE	Bijker 2013
NCT02692963	Safety and Protective Efficacy of BCG Vaccination Against Controlled Human Malaria Infection		https://clinicaltrials.gov/ct2/show/NCT02692963	https://clinicaltrials.gov/ct2/show/NCT02692963		SK	TRUE	FALSE	FALSE				Yes					Walk 2019		TRUE	FALSE
NCT01322503	Evaluation of the Susceptibility of Human Volunteers With Different Histo-Blood Group Antigens to Norovirus	22927452	https://clinicaltrials.gov/ct2/show/NCT01322503	https://pubmed.ncbi.nlm.nih.gov/22927452	Loading...	SK	TRUE	FALSE	TRUE				Yes					Frenck 2012		TRUE	TRUE	Frenck 2012
NCT01661933	Combining Necator Americanus With Trace Gluten to Restore Tolerance in Coeliac Disease: a Pilot Clinical and a Detailed in Vitro Immunological Study.	21408161	https://clinicaltrials.gov/ct2/show/NCT01661933	https://pubmed.ncbi.nlm.nih.gov/21408161	10.1371/journal.pone.0017366	DT	TRUE	TRUE	TRUE				review	this one is weird. let's categorize it as a hookworm challenge. i'm not sure what to do with the gluten part because gluten isn't pathogenic			Daveson 2011	Croese 2015	TRUE	TRUE	FALSE	FALSE
NCT01913353	A Randomized, Open-label Phase III Non-inferiority Trial to Compare Indicators of Efficacy for MVA-BN¬Æ Smallpox Vaccine to ACAM2000¬Æ in 18-42 Year Old Healthy Vaccinia-na√Øve Subjects	31722150	https://clinicaltrials.gov/ct2/show/NCT01913353	https://pubmed.ncbi.nlm.nih.gov/31722150	#N/A	DT	TRUE	TRUE	TRUE				yes	live attenuated vaccinia smallpox vaccine. JAP 10/24/22: This is a gray area study, but we're including it anyway. This is a reminder to mention it on our list of gray area studies!			Pittman 2019		TRUE			Pittman 2019
NCT00249769	Assessment of the Non-Inferiority of the Concurrent Administration of Japanese Encephalitis Live Attenuated SA 14-14-2 Vaccine and Measles Vaccine Given Alone	18394765	https://clinicaltrials.gov/ct2/show/NCT00249769	https://pubmed.ncbi.nlm.nih.gov/18394765	#N/A	DT	FALSE	TRUE	TRUE	yes	not a challenge trial	appears to meet inclusion criteria, but the LAV used is already approved so not a candidate vaccine and does not meet inclusion criteria					Gatchalian 2008					Gatchalian 2008
NCT00319592	Randomized, Double-blind, Phase II Study of the Safety, Tolerability and Immunogenicity Following Administration of Live Attenuated JE Vaccine (ChimeriVax‚Ñ¢ JE) Compared With Mouse Brain-derived Inactivated JE Vaccine (JE VAX¬Æ).		https://clinicaltrials.gov/ct2/show/NCT00319592	https://clinicaltrials.gov/ct2/show/NCT00319592		DT	TRUE	TRUE	FALSE				Review	challenge with live attenuated japanese encephalitis vaccine
NCT00370006	A Phase 1 Clinical Trial to Evaluate the Safety of, and Kinetics and Magnitude of the CMV-Specific Immune Response to, Challenge With a Live Attenuated Strain of CMV (Towne) in Healthy, CMV- Seronegative, Adult Subjects Who Previously Received a CMV Immunotherapeutic Trivalent pDNA Vaccine (VCL CT02) Administered Intradermally or Intramuscularly		https://clinicaltrials.gov/ct2/show/NCT00370006	https://clinicaltrials.gov/ct2/show/NCT00370006		DT	TRUE	FALSE	FALSE				yes	this is a live attenuated CMV vaccine described as a challenge					TRUE
NCT01241201	A Study Proposal to Investigate the Sequels of Mucosal Inflammation Caused by ETEC Infection - the Effects of Probiotics.	12891550	https://clinicaltrials.gov/ct2/show/NCT01241201	https://pubmed.ncbi.nlm.nih.gov/12891550	#N/A	DT	TRUE	FALSE	TRUE				yes	challenge with attenuated ETEC
NCT04055454	A Randomized, Placebo-controlled Trial to Evaluate the Optimal Dose of MV-LASV, a New Vaccine Against LASSA Virus Infection, Regarding Safety, Tolerability & Immunogenicity in Healthy Volunteers Consisting of an Unblinded Dose Escalation & an Observer-blinded Treatment Phase		https://clinicaltrials.gov/ct2/show/NCT04055454	https://clinicaltrials.gov/ct2/show/NCT04055454		DT	TRUE	FALSE	FALSE				yes	live attenuated virus vaccine "challenge" (assesses safety and tolerabilty of technically pathogenic substance)					TRUE
NCT02996695	Safety, Tolerability, Immunogenicity and Protective Efficacy Against Naturally-Transmitted Malaria of Infectious, Cryopreserved Plasmodium Falciparum Sporozoites (PfSPZ Challenge) Administered by Direct Venous Inoculation Under Chloroquine Chemoprophylaxis (PfSPZ-CVac), in Malian Adults: A Randomized, Double Blind, Placebo-Controlled Trial		https://clinicaltrials.gov/ct2/show/NCT02996695	https://clinicaltrials.gov/ct2/show/NCT02996695		DT	FALSE	FALSE	TRUE	yes	not a challenge trial	appears to meet inclusion criteria, but uses sporozoites with chemoprophalxis which is not a challenge per Meta
NCT00269295	A Randomized, Double-Blind, Placebo-Controlled, Dose Escalation, In-Patient Phase I/II Study to Determine the Safety and Immunogenicity of Ty800 in Healthy Adult Subjects		https://clinicaltrials.gov/ct2/show/NCT00269295	https://clinicaltrials.gov/ct2/show/NCT00269295		DT	TRUE	FALSE	FALSE				yes	live attenuated S typhi vaccine					TRUE
NCT00356564	Multicentre Study to Assess Persistence of Antibodies Against Hepatitis B and Immune Response to a Hepatitis B Challenge Dose in Healthy Children 7 to 9 Years Old Previously Vaccinated With 4 Doses of GSK Biologicals' DTPa-HBV-IPV/Hib Vaccine	20009522	https://clinicaltrials.gov/ct2/show/NCT00356564	https://pubmed.ncbi.nlm.nih.gov/20009522	#N/A	DT	TRUE	FALSE	TRUE				Review
NCT00425737	A Study to Assess the Efficacy, Immunogenicity and Safety of Two Doses of Oral Live Attenuated Human Rotavirus (HRV) Vaccine (Rotarix) in Healthy Infants.	15502699	https://clinicaltrials.gov/ct2/show/NCT00425737	https://pubmed.ncbi.nlm.nih.gov/15502699	#N/A	DT	TRUE	FALSE	TRUE				Review	rotavirus challenge					TRUE
NCT05037435	Prospective, Randomized, Double-blind, Placebo-controlled Clinical Study of the Safety and Efficacy of the Vaccine for the Prevention of Pentavalent Live Rotavirus Infection in Healthy Subjects (Target Age of 18-45 Years Old).		https://clinicaltrials.gov/ct2/show/NCT05037435	https://clinicaltrials.gov/ct2/show/NCT05037435		DT	TRUE	FALSE	FALSE				Review	live attenuated rotavirus vaccine					TRUE
NCT02754609	Hookworm Therapy for Coeliac Disease: A Phase 1B Safety and Dose-ranging Clinical Trial Examining Sustained Gluten Consumption in Hookworm-naive and Hookworm-infection People With Coeliac Disease		https://clinicaltrials.gov/ct2/show/NCT02754609	https://clinicaltrials.gov/ct2/show/NCT02754609		DT	TRUE	FALSE	FALSE				yes	this one is weird. the gluten challenge doesn't count, but the hookworm challenge does. if we can tease out the data by just hookworm, then it works					TRUE
NCT00469989	Randomised Placebo Controlled Study of Effects of Therapeutic Hookworm Infection in Asthma		https://clinicaltrials.gov/ct2/show/NCT00469989	https://clinicaltrials.gov/ct2/show/NCT00469989		DT	TRUE	FALSE	FALSE				yes	assesses hookworm infection as therapy for asthma					TRUE
NCT00919178	Phase I Evaluation of the Safety and Immunogenicity of rDEN4delta30 Lot# 109A, a Live Attenuated DEN4 Vaccine, in Healthy Flavivirus-naïve Adult Volunteers.	19337028	https://clinicaltrials.gov/ct2/show/NCT00919178	https://pubmed.ncbi.nlm.nih.gov/19337028	#N/A	DT	TRUE	FALSE	TRUE				yes	challenge with live attenuated dengue virus					TRUE
NCT02642237	The Effects of an Endotoxin Challenge on the Immune Response Elicited by a Subsequent Challenge With Fluenz in Healthy Volunteers, an Explorative Study		https://clinicaltrials.gov/ct2/show/NCT02642237	https://clinicaltrials.gov/ct2/show/NCT02642237		DT	FALSE	TRUE	FALSE	review	technically a challenge trial, but uses LPS which is nonpathogenic. We had an email thread about this with the HCT experts and I believe we landed on excluding them			Discuss: challenge with LPS and live attenuated influenza vaccine
NCT02653235	Exploring the Impact of Peripheral Immune Challenge on the "Triple Network" and "Dorsal Nexus" Functional Connectivity in Humans	32532687	https://clinicaltrials.gov/ct2/show/NCT02653235	https://pubmed.ncbi.nlm.nih.gov/32532687	Loading...	DT	FALSE	FALSE	TRUE	yes	assessed induced effect fo salmonella vaccination, but volunteers were not intentionally exposed to pathogenic vaccination
NCT00772070	Antibody Responses to a Reduced Dose of Menomune® in Children Who Previously Received an Experimental Tetravalent (A, C, Y, and W-135) Meningococcal Diphtheria Toxoid Conjugate Vaccine, TetraMenD	17072120	https://clinicaltrials.gov/ct2/show/NCT00772070	https://pubmed.ncbi.nlm.nih.gov/17072120	#N/A	DT	FALSE	TRUE	TRUE	yes	this is a simulated challenge, which is tricky, but the "challenge" was with a conjugated non pathogenic vaccine
NCT01981616	A Phase 1, Randomized, Double-Blinded, Placebo-Controlled, Single Dose Study in Healthy Subjects to Determine the Immune Response to Systemic and Mucosal Antigenic Challenge in the Presence of Vedolizumab	24763133	https://clinicaltrials.gov/ct2/show/NCT01981616	https://pubmed.ncbi.nlm.nih.gov/24763133	#N/A	DT	FALSE	TRUE	TRUE	yes	assesses immune response to HBV vaccine
NCT02090374	Development of Human Nasal Challenge Models With Microbial Constituents and Grass Pollen: Monophosphoryl lipidA, Poly-inosine-cytosine, Poly-inosine-cytosine Stabilised With Poly-L-lysine and Carboxymethylcellulose, Resiquimod, Tuberculin and Timothy Grass Pollen	23428115	https://clinicaltrials.gov/ct2/show/NCT02090374	https://pubmed.ncbi.nlm.nih.gov/23428115	#N/A	DT	FALSE	TRUE	TRUE	review	technically a challenge trial, but uses LPS which is nonpathogenic. We had an email thread about this with the HCT experts and I believe we landed on excluding them
NCT02415166	Influenza Challenge in Mood Disorders	17360153	https://clinicaltrials.gov/ct2/show/NCT02415166	https://pubmed.ncbi.nlm.nih.gov/17360153	#N/A	DT	FALSE	TRUE	TRUE	yes	assesses effect of influenza vaccine on seasonal depression
NCT00662272	Randomized, Double Blind, Controlled Phase I Trial of the Safety, Tolerability and Immunogenicity of Fluzone¬Æ Inactivated Trivalent Influenza Virus Vaccine Administered With Ascending Doses of JVRS-100 Adjuvant	10689150	https://clinicaltrials.gov/ct2/show/NCT00662272	https://pubmed.ncbi.nlm.nih.gov/10689150	#N/A	DT	FALSE	FALSE	TRUE	yes	assesses tolerabiity of inactivated influenza vaccine
NCT02532049	A Phase Ia Clinical Trial to Assess the Safety, Immunogenicity and Ex-vivo Efficacy of New Plasmodium Falciparum Malaria Vaccine Candidates ChAd63 Pfs-IMX313 Alone and With MVA Pfs25-IMX313	34335606	https://clinicaltrials.gov/ct2/show/NCT02532049	https://pubmed.ncbi.nlm.nih.gov/34335606	10.3389/fimmu.2021.694759	DT	FALSE	FALSE	TRUE	yes	assesses tolerabilty of malaria vaccine
NCT00657657	Immune Response to a Hepatitis B Vaccine Challenge Dose in Healthy Subjects Who Received Primary Vaccination of GlaxoSmithKline Biologicals' Hepatitis B Vaccine, Approximately 20 Years Ago.		https://clinicaltrials.gov/ct2/show/NCT00657657	https://clinicaltrials.gov/ct2/show/NCT00657657		DT	FALSE	TRUE	TRUE	yes	this "challenges" with a hep B vaccine with the intention to assess immune response, I believe. This is fairly akin to assessing the safety and tolerabilty of a vaccine
NCT02518295	β-galactosidase Producing Probiotic Strains to Improve Lactose Digestion: Probiotic and Lactose Intolerance		https://clinicaltrials.gov/ct2/show/NCT02518295	https://clinicaltrials.gov/ct2/show/NCT02518295		DT	FALSE	FALSE	FALSE	yes	assesses effect of probiotics on lactose digestion
NCT04985955	A Phase 1, Single Center, Randomized, Controlled Platform Study Validating the Use of Candin as a Challenge Agent in Healthy Volunteers or Patients Given Concomitant Approved Interventions		https://clinicaltrials.gov/ct2/show/NCT04985955	https://clinicaltrials.gov/ct2/show/NCT04985955		DT	FALSE	FALSE	FALSE	yes	uses MABN medication as "challenge" for delayed hypersensitivity reaction, which is closer to a medication tolerabilty study than a challenge
NCT00441259	Randomised, Double Blind, Controlled, Safety, Tolerability and Immunogenicity Phase II Trial of ChimeriVax‚Ñ¢-JE and Japanese Encephalitis Inactivated Mouse Brain Vaccine in Children of Descending Age.		https://clinicaltrials.gov/ct2/show/NCT00441259	https://clinicaltrials.gov/ct2/show/NCT00441259		DT	FALSE	TRUE	FALSE	yes	assesses tolerability of japanese encephalitis vaccine
NCT01587807	A Two-part, Randomised, Placebo-controlled Study to Investigatethe Safety, Tolerability, Pharmacokinetics and Pharmacodynamicsof Single Doses of Inhaled GSK1995057 in Healthy Subjects		https://clinicaltrials.gov/ct2/show/NCT01587807	https://clinicaltrials.gov/ct2/show/NCT01587807		DT	FALSE	FALSE	TRUE	yes	technically a challenge trial, but uses LPS which is nonpathogenic. We had an email thread about this with the HCT experts and I believe we landed on excluding them
NCT01647997	Effects of an Acute Administration of Bacterial Endotoxin on Whole Body and Regional Lactate Metabolism in Healthy Male Volunteers	22839504	https://clinicaltrials.gov/ct2/show/NCT01647997	https://pubmed.ncbi.nlm.nih.gov/22839504	10.1186/cc11444	DT	FALSE	FALSE	TRUE	yes	technically a challenge trial, but uses endotoxins which are nonpathogenic. We had an email thread about LPS, which is similar, this with the HCT experts and I believe we landed on excluding them
NCT05037188	A Randomized, Double-blind, Placebo-controlled, Adaptive, Seamless Phase I / II Clinical Study of the Safety and Immunogenicity of a Recombinant Viral Vector AAV5-RBD-S Vaccine for the Prevention of Coronavirus Infection (COVID-19)		https://clinicaltrials.gov/ct2/show/NCT05037188	https://clinicaltrials.gov/ct2/show/NCT05037188		DT	FALSE	FALSE	FALSE	yes	assesses tolerabilty of COVID vaccine
NCT01847430	Long-term Persistence of Hepatitis B Antibodies and Immune Response to a Challenge Dose of GSK Biologicals' Hepatitis B Virus Vaccine, Engerix‚Ñ¢-B Kinder (SKF103860), in 15-16 Years Old Adolescents, Vaccinated in Infancy With Engerix‚Ñ¢-B Kinder	27095043	https://clinicaltrials.gov/ct2/show/NCT01847430	https://pubmed.ncbi.nlm.nih.gov/27095043	#N/A	DT	FALSE	TRUE	TRUE	yes	this is using "challenge" to describe assessing the tolerabilty of hepatitis B vaccine. it's unclear if this is a live attenuated vaccine or a type of vaccine we've included elsewhere. think we should exclude		REVIEW
NCT02052661	Persistence of Hepatitis B Antibodies, Immunogenicity and Safety of GSK Biologicals' Hepatitis B Vaccine Engerix‚Ñ¢-B Kinder (SKF103860) Challenge Dose in Adolescents Vaccinated With Four Doses of Infanrix‚Ñ¢ Hexa (SB217744) During Infancy		https://clinicaltrials.gov/ct2/show/NCT02052661	https://clinicaltrials.gov/ct2/show/NCT02052661		DT	FALSE	TRUE	FALSE	yes	this is using "challenge" to describe assessing the tolerabilty of hepatitis B vaccine. it's unclear if this is a live attenuated vaccine or a type of vaccine we've included elsewhere. think we should exclude
NCT02710045	The Interaction Between Live and Killed Vaccines: the Effect of the Diphtheria-tetanus-whole Cell Pertussis (DTP) Combined Vaccine on T Cell Memory Following Measles Vaccination		https://clinicaltrials.gov/ct2/show/NCT02710045	https://clinicaltrials.gov/ct2/show/NCT02710045		DT	FALSE	TRUE	TRUE	yes	assesses tolerability of measles and TDAP co administration
NCT01937338	A Double Blind, Randomised, Placebo-controlled, 2-period, Cross-over Study in Healthy Volunteers to Investigate the Effects of a Single Dose of Inhaled AZD7624 on White Blood Cells and Inflammatory Markers in Induced Sputum and Blood After Oral Inhalation of 45,000 Endotoxin Units Lipopolysaccharide (LPS)		https://clinicaltrials.gov/ct2/show/NCT01937338	https://clinicaltrials.gov/ct2/show/NCT01937338		DT	FALSE	FALSE	FALSE	yes	technically a challenge trial, but uses LPS which is nonpathogenic. We had an email thread about this with the HCT experts and I believe we landed on excluding them
NCT03511105	A Randomised, Placebo-controlled, Double-blind (Sponsor Open), Segmental LPS Challenge Study to Investigate the Pharmacodynamics of GSK2798745 in Healthy Participants	33189900	https://clinicaltrials.gov/ct2/show/NCT03511105	https://pubmed.ncbi.nlm.nih.gov/33189900	#N/A	DT	FALSE	TRUE	TRUE	yes	technically a challenge trial, but uses LPS which is nonpathogenic. We had an email thread about this with the HCT experts and I believe we landed on excluding them
NCT03610581	A Randomized, Double-blind, Placebo-controlled, First-in-Human, Phase 1/2a Study to Evaluate Safety, Reactogenicity and Immunogenicity of Monovalent HPV16 and HPV18 Ad26-vectored Vaccine Components and an MVA-vectored HPV16/18 Vaccine Component in Otherwise Healthy Women With HPV16 or 18 Infection of the Cervix		https://clinicaltrials.gov/ct2/show/NCT03610581	https://clinicaltrials.gov/ct2/show/NCT03610581		DT	FALSE	TRUE	FALSE	yes	assesses safety and tolerabiltity of HPV vaccine
NCT03698695	A Double Blind, Placebo-controlled, Randomized, 15-day Treatment, Pharmacodynamics, Safety, and Pharmacokinetics Study of THN201 Versus Donepezil Administered Orally to Healthy Male Volunteers Including a Scopolamine Challenge		https://clinicaltrials.gov/ct2/show/NCT03698695	https://clinicaltrials.gov/ct2/show/NCT03698695		DT	FALSE	FALSE	FALSE	yes	assesses scopalamine tolerabilty as a "challenge". scopalamine is a nonpathogenic substance
NCT03776786	Phase 1 First-in-Human, Time Lagged, Single Ascending Dose Study of TY014 in Healthy Adult Volunteers (Safety Arm - 1A) and Sequential Time Lagged, Parallel-Group, Randomised, Placebo-Controlled, Double-Blind, Single Ascending Dose Study of TY014 in YF-17D Vaccine Strain-Challenged Healthy Adult Volunteers (Efficacy Arm - 1B)	32726531	https://clinicaltrials.gov/ct2/show/NCT03776786	https://pubmed.ncbi.nlm.nih.gov/32726531	#N/A	DT	FALSE	FALSE	TRUE	review	assesses tolerabilty of MAB for yellow fever virus
NCT00038987	A Phase I/II Study to Evaluate the Safety and Preliminary Efficacy of Various Concentrations of Aventis Pasteur's Smallpox Vaccine, USP (APSV) in Vaccinia-naive Adults		https://clinicaltrials.gov/ct2/show/NCT00038987	https://clinicaltrials.gov/ct2/show/NCT00038987		DT	FALSE	FALSE	FALSE	yes	assesses tolerabilty of smallpox vaccine
NCT00050518	A Multicenter, Double-Blind, Randomized Study of the Safety and Efficacy of Aventis Pasteur's Smallpox Vaccine, USP (APSV) in Vaccinia-Naive Adults.		https://clinicaltrials.gov/ct2/show/NCT00050518	https://clinicaltrials.gov/ct2/show/NCT00050518		DT	FALSE	FALSE	FALSE	yes	assesses tolerabilty of smallpox vaccine
NCT00053742	A Phase I/II Clinical Trial of Modified Vaccinia Virus Ankara (MVA) to Evaluate Its Safety, Immunogenicity and Protective Efficacy Against Dryvax¬Æ (Registered Trademark) Challenge in Vaccinia-Immune Individuals	11395217	https://clinicaltrials.gov/ct2/show/NCT00053742	https://pubmed.ncbi.nlm.nih.gov/11395217	#N/A	DT	FALSE	FALSE	TRUE	review	assesses tolerabilty of smallpox vaccine
NCT00411697	Assess Long-term Persistence of Hepatitis B Antibodies & Immune Response to a Hepatitis B Vaccine (Engerix-B Kinder) Challenge in Children Aged 4-5 Years (Previously Primed & Boosted in the 1st 2 Years of Life With DTPa-HBV-IPV/Hib Vaccine)	20078876	https://clinicaltrials.gov/ct2/show/NCT00411697	https://pubmed.ncbi.nlm.nih.gov/20078876	10.1186/1471-2334-10-9	DT	FALSE	FALSE	TRUE	yes	assesses tolerabilty of Hep B vaccine using "challenge terrminology"
NCT00728546	The Application of the N-acetyltransferase 2 (NAT2) Genotyping in Re-challenge Protocol of Isoniazid (INH) Titration in Patients With Anti-TB Medications-induced Hepatitis		https://clinicaltrials.gov/ct2/show/NCT00728546	https://clinicaltrials.gov/ct2/show/NCT00728546		DT	FALSE	FALSE	FALSE	yes	challenges with antibiotic, not pathogen
NCT00927316	Induced Asymptomatic E. Coli 83972 Bacteriuria in Patients With Recurrent Urinary Tract Infections and Bladder Dysfunction- is There a Protective Effect Against Recurrent Symptomatic Infections? A Blinded Placebo Controlled Cross-over Study.		https://clinicaltrials.gov/ct2/show/NCT00927316	https://clinicaltrials.gov/ct2/show/NCT00927316		DT	FALSE	FALSE	FALSE	yes	inoculates volunteers with nonpathenic E coli to evaluate protected effects against UTI
NCT01988636	Assessment of Safety and Immunogenicity of Intravenous Immunization With Radiation Attenuated Plasmodium Falciparum NF54 Sporozoites (PfSPZ Vaccine) in Healthy African Adults	19946222	https://clinicaltrials.gov/ct2/show/NCT01988636	https://pubmed.ncbi.nlm.nih.gov/19946222	#N/A	DT	FALSE	FALSE	TRUE	yes	assesses efficacy of malaria vaccine in natural infection
NCT04263454	The Innate Central Nervous System Immune Response to an Experimental Immune Challenge in People With Fibromyalgia		https://clinicaltrials.gov/ct2/show/NCT04263454	https://clinicaltrials.gov/ct2/show/NCT04263454		DT	FALSE	TRUE	FALSE	yes	endotoxin challenge
NCT04596319	A Phase 1b/2a, Multi-Center, Double-Blind, Randomized, Placebo-Controlled, Single and Multiple Ascending Dose Study to Evaluate the Safety and Tolerability of AP-PA02 Multi-Phage Therapeutic Candidate for Inhalation in Subjects With Cystic Fibrosis and Chronic Pulmonary Pseudomonas Aeruginosa (Pa) Infection		https://clinicaltrials.gov/ct2/show/NCT04596319	https://clinicaltrials.gov/ct2/show/NCT04596319		DT	FALSE	FALSE	FALSE	yes	assesses tolerability of therapeutic bacteriophage
NCT01658696	Efficacy Study of ChAd63-MVA ME-TRAP Prime-boost Vaccination Against Plasmodium Falciparum Infection		https://clinicaltrials.gov/ct2/show/NCT01658696	https://clinicaltrials.gov/ct2/show/NCT01658696		DT	FALSE	FALSE	FALSE	yes	assesses malaria vaccine protection against natural infection
NCT02075203	A Randomized, Placebo Controlled, Partially Blinded Phase II Study to Evaluate Safety, Immunogenicity, and Prevention of Infection With Mycobacterium Tuberculosis of AERAS-404 and BCG Revaccination in Healthy Adolescents	29996082	https://clinicaltrials.gov/ct2/show/NCT02075203	https://pubmed.ncbi.nlm.nih.gov/29996082	10.1056/NEJMoa1714021	DT	FALSE	TRUE	TRUE	yes	assesses BCG vaccine tolerabilty
NCT02252809	An Open-Label, Parallel Group, Controlled Study in Healthy Subjects to Characterize Biological Responses to Immunological Challenges and to Measure the Effect of Marketed Anti-Inflammatory Agents on Those Responses	25371053	https://clinicaltrials.gov/ct2/show/NCT02252809	https://pubmed.ncbi.nlm.nih.gov/25371053	10.1186/2050-6511-15-60	DT	FALSE	FALSE	TRUE	yes	endotoxin challenge trial
NCT04753892	An Immune Challenge Model Using gp41 3Sm Peptide in Healthy Human Adults to Characterise B Cell Responses to a Model Virus-neutralizing Antibody-inducing Motif in Health Versus Chronic Viral Infection		https://clinicaltrials.gov/ct2/show/NCT04753892	https://clinicaltrials.gov/ct2/show/NCT04753892		DT	FALSE	FALSE	FALSE	yes	challege with single portion of HIV protein coat (nonpathogenic)
NCT05351671	A Phase 1b, Randomized, Double-Blind, Placebo-Controlled, Dose Range Finding Study to Assess the Safety, Tolerability, PD and PK of RLS-0071 in Healthy Adult Subjects After Challenge With Inhaled Lipopolysaccharide (LPS)		https://clinicaltrials.gov/ct2/show/NCT05351671	https://clinicaltrials.gov/ct2/show/NCT05351671		DT	FALSE	FALSE	FALSE	yes	LPS challenge
NCT00430534	To Evaluate the Safety, Immunogenicity and Efficacy of GSK Biologicals' EBV Vaccine (268664) in Healthy Seronegative Adolescents/Adults When Injected Intramuscularly According to a 0-1-5 Month Schedule in Belgium.	18190254	https://clinicaltrials.gov/ct2/show/NCT00430534	https://pubmed.ncbi.nlm.nih.gov/18190254	#N/A	DT	FALSE	FALSE	TRUE	yes	assesses tolerabilty of EBV vaccine (recombinant, not attenuated)
NCT04271306	A Phase Ib Age De-escalation and Dose Escalation Open Label Clinical Trial of the Safety, Immunogenicity and ex Vivo Efficacy of a Candidate Malaria Vaccine Pfs25-IMX313/Matrix-M Administered Intramuscularly in Healthy Adults and Young Children in Tanzania.		https://clinicaltrials.gov/ct2/show/NCT04271306	https://clinicaltrials.gov/ct2/show/NCT04271306		DT	FALSE	FALSE	FALSE	yes	assesses efficacy of malaria vaccine against natural infection
NCT01259726	A Phase 2, Randomized, Double-Blind, Placebo-Controlled, Dose-Ranging Study to Assess the Safety and Efficacy of VP 20621 for Prevention of Recurrence of Clostridium Difficile Infection (CDI) in Adults Previously Treated for CDI	25942722	https://clinicaltrials.gov/ct2/show/NCT01259726	https://pubmed.ncbi.nlm.nih.gov/25942722	#N/A	DT	FALSE	TRUE	TRUE	yes	assessed tolerability of therapy in people previously infected with C diff
NCT01666925	Efficacy Study of ChAd63MVA ME-TRAP Prime-boost Vaccination Against Plasmodium Falciparum Infection.		https://clinicaltrials.gov/ct2/show/NCT01666925	https://clinicaltrials.gov/ct2/show/NCT01666925		DT	FALSE	FALSE	FALSE	yes	assesses tolerabilty and efficacy of malaria vaccine in natural infection model
NCT03510481	Randomized, Placebo-Controlled, Double-Blind Study to Assess Safety, Immunogenicity, and Protective Efficacy of Two Regimens of Radiation Attenuated Plasmodium Falciparum NF54 Sporozoites (PfSPZ Vaccine) During Natural Transmission Season in Healthy African Adults in Mali	28216244	https://clinicaltrials.gov/ct2/show/NCT03510481	https://pubmed.ncbi.nlm.nih.gov/28216244	Loading...	DT	FALSE	TRUE	TRUE	yes	assesses malaria vaccine in non-challenge model
NCT02126462	Randomized, Controlled, Phase 1 Study to Assess Safety and Immunogenicity of Co-administered Hookworm Vaccine Candidates Na-GST-1 and Na-APR-1 Adjuvanted With Alhydrogel® and Gluco-pyranosylphospho-lipid A in Gabonese Adults	34597297	https://clinicaltrials.gov/ct2/show/NCT02126462	https://pubmed.ncbi.nlm.nih.gov/34597297	10.1371/journal.pntd.0009732	DT	FALSE	FALSE	TRUE	yes	evaluates hookworm study in non-challenge model
NCT05007756	A Phase 0 Platform Study Exploring the Use of Challenge Agents in Healthy Volunteers or Participants With a Disease of Interest		https://clinicaltrials.gov/ct2/show/NCT05007756	https://clinicaltrials.gov/ct2/show/NCT05007756		DT	FALSE	FALSE	FALSE	yes	intersting one. though UV light can cause damage, so technically this is a challenge with a pathogenic substance, light is technically unable to replicate and cause infection so I think it should be exlcuded
NCT04461379	Prevention, Efficacy and Safety of BCG Vaccine in COVID-19- Randomized Clinical Trial		https://clinicaltrials.gov/ct2/show/NCT04461379	https://clinicaltrials.gov/ct2/show/NCT04461379		DT	FALSE	FALSE	FALSE	yes	assesses possible COVID vaccine in natural infection study
NCT02919306	A Combined Phase 1/2a, Exploratory Study of a Therapeutic Vaccine Using an Adenovirus Type 26 Vector Prime and Modified Vaccinia Ankara Boost Combination With Mosaic Inserts in HIV-1 Infected Adults Who Initiated Antiretroviral Treatment During Acute HIV Infection	32235883	https://clinicaltrials.gov/ct2/show/NCT02919306	https://pubmed.ncbi.nlm.nih.gov/32235883	#N/A	DT	FALSE	TRUE	TRUE	yes	assesses HIV therapeutic in non-challenge model
NCT03363178	A Single-arm, Open-label, Single-center, Phase 1 Study to Investigate the Safety and Efficacy of GC3107 (BCG Vaccine) After Intradermal Administration in Healthy Adults		https://clinicaltrials.gov/ct2/show/NCT03363178	https://clinicaltrials.gov/ct2/show/NCT03363178		DT	FALSE	FALSE	FALSE	yes	assesses efficacy of BCG vaccine in non-challenge model
NCT00456625	To Evaluate Immune Response to a Hepatitis B Vaccine (Engerix‚Ñ¢-B ) Challenge Dose in Healthy Subjects Who Received GSK Biologicals' Hepatitis B Vaccine (Engerix‚Ñ¢-B ) Approximately 20 Years Ago as Primary Vaccination at 0, 1, 2 and 12 Months.	19892043	https://clinicaltrials.gov/ct2/show/NCT00456625	https://pubmed.ncbi.nlm.nih.gov/19892043	#N/A	DT	FALSE	TRUE	TRUE	yes	challenges with hep B vaccine, which is more akin to the a vaccine tolerability study than a challenge trial
NCT00046397	A Phase I/II Clinical Trial of Modified Vaccinia Virus Ankara (MVA) to Evaluate Its Safety, Dosing Schedule, Immunogenicity and Protective Efficacy Against Dryvax Challenge in Vaccinia-Naive Individuals	11395217	https://clinicaltrials.gov/ct2/show/NCT00046397	https://pubmed.ncbi.nlm.nih.gov/11395217	#N/A	DT	FALSE	FALSE	TRUE	review	assesses tolerabilty of smallpox vaccine in non-challenge model
NCT00373412	Randomized, Phase 1 Trial to Evaluate Safety and CMV-Specific Immune Response to a pDNA CMV Trivalent Vaccine (VCL-CT02) Followed by Towne CMV Vaccine (Towne) Challenge in Healthy, CMV- Seronegative Adults		https://clinicaltrials.gov/ct2/show/NCT00373412	https://clinicaltrials.gov/ct2/show/NCT00373412		DT	FALSE	FALSE	FALSE	review	challenges with CMV vaccine, which is more akin to the a vaccine tolerability study than a challenge trial
NCT02815488	A Randomised, Double-blind, Placebo-controlled Study to Investigate the Safety, Tolerability and Pharmacokinetics of CHF 6297 After Single and Repeated Ascending Doses in Healthy Male Subjects Followed by a Repeated Dose in COPD Patients and a 2-way, Crossover, Double-blind, Placebo-controlled, Repeated Dose Part to Investigate the Anti-inflammatory Effect of CHF 6297 After Lipopolysaccaride (LPS) Challenge in Healthy Male Subjects		https://clinicaltrials.gov/ct2/show/NCT02815488	https://clinicaltrials.gov/ct2/show/NCT02815488		DT	FALSE	FALSE	FALSE	yes	challenges with LPS, which is nonpathogenic
NCT00554736	A Randomized, Double-blind, Placebo-controlled Trial of Lactobacillus Acidophilus L92 on Markers of Allergic Inflammation by Nasal Provocation With Grass Pollen	15653517	https://clinicaltrials.gov/ct2/show/NCT00554736	https://pubmed.ncbi.nlm.nih.gov/15653517	#N/A	DT	FALSE	FALSE	TRUE	yes	challenges with L. acidophilus, which is a nonpathogenic bacteria
NCT01374711	The Effects of Immunostimulation With GM-CSF or IFN-y on Immunoparalysis Following Human Endotoxemia. A Parallel Randomized Double-blind Placebo-controlled Study	22822024	https://clinicaltrials.gov/ct2/show/NCT01374711	https://pubmed.ncbi.nlm.nih.gov/22822024	#N/A	DT	FALSE	FALSE	TRUE	yes	endotoxin challenge
NCT02688673	Safety and Therapeutic Efficacy of DC Vaccine Combined With Cytokine-induced Killer Cells in Patients With Extensive-Stage Small- Cell Lung Cancer: a Phase I/II Study		https://clinicaltrials.gov/ct2/show/NCT02688673	https://clinicaltrials.gov/ct2/show/NCT02688673		DT	FALSE	FALSE	FALSE	yes	assesses cancer therapy
NCT02080026	Identification of Pre-erythrocytic Target Antigens Induced by Plasmodium Falciparum Sporozoite Immunization Under Chemoprophylaxis		https://clinicaltrials.gov/ct2/show/NCT02080026	https://clinicaltrials.gov/ct2/show/NCT02080026		DT	TRUE	FALSE	TRUE				yes
NCT01109329	Phase 1 Inpatient Study of rHMPV-SHs, a Human Metapneumovirus Challenge Strain, Administered to Healthy Adults in Isolation	19845113	https://clinicaltrials.gov/ct2/show/NCT01109329	https://pubmed.ncbi.nlm.nih.gov/19845113	#N/A	DT	TRUE	FALSE	TRUE				yes
NCT05441410	Comparing Safety and Protective Efficacy of the Whole Plasmodium Falciparum Sporozoite Chemoprophylaxis Vaccine Candidate PfSPZ-CVac and Prime- Target Vaccination With Viral Vectored Vaccine Candidate Regime MVA ME-TRAP/ ChAd63 ME-TRAP in Malaria-naïve, Healthy Adult Volunteers in Germany	33947856	https://clinicaltrials.gov/ct2/show/NCT05441410	https://pubmed.ncbi.nlm.nih.gov/33947856	Loading...	DT	TRUE	FALSE	TRUE				yes	new as of 4.11.23
NCT05535868	Serotype 3 Experimental Human Pneumococcal Challenge; Dose Ranging and Reproducibility in a Healthy Volunteer Population		https://clinicaltrials.gov/ct2/show/NCT05535868	https://clinicaltrials.gov/ct2/show/NCT05535868		DT	TRUE	FALSE	FALSE				yes	new as of 4.11.23
NCT05436444	Dose-Escalation Study of a Low Pathogenicity Avian H10N7 Influenza Virus in a Healthy Human Challenge Model	14334358	https://clinicaltrials.gov/ct2/show/NCT05436444	https://pubmed.ncbi.nlm.nih.gov/14334358	#N/A	DT	TRUE	FALSE	TRUE				yes	new as of 4.11.23

### Sheet: Screening
nct_id (danny search 4.11.23)	official_title	pmid	CT URL	Pubmed URL (if available)	reviewer	second reviewer	excluded?	reason for exclusion? (brief)	reason for exclusion? (long, if needed)	included for full text review?	notes	Criteria for inclusion:	Trial must intentionally expose human volunteers to infectious disease organism (pathogen) for the express purpose of studying a given element of the pathogen
NCT01746095	A Phase 2, Randomized, Double Blind, Placebo-controlled Study of AeroVanc for the Treatment of Persistent Methicillin-resistant Staphylococcus Aureus Lung Infection in Cystic Fibrosis Patients		https://clinicaltrials.gov/ct2/show/NCT01746095	https://clinicaltrials.gov/ct2/show/NCT01746095	DAK	DT	yes	not a challenge trial	study is to determine whether AeroVanc treatment is safe and effective in reducing the number of MRSA colony forming units in the lungs of cystic fibrosis patients
NCT02613897	A 16-wk, Uni-center, Randomized, Double-blind, Parallel, Phase 3b Trial to Evaluate Efficacy of Saxagliptin + Dapagliflozin vs.Dapagliflozin With Regard to EGP in T2DM With Insufficient Glycemic Control on Metformin+/-Sulfonylurea Therapy		https://clinicaltrials.gov/ct2/show/NCT02613897	https://clinicaltrials.gov/ct2/show/NCT02613897	DAK	SK	yes	not a challenge trial	study of simultaneous administration of saxagliptin 5 mg plus dapagliflozin 10 mg once daily (QD) compared with dapagliflozin plus placebo for saxagliptin, and placebo for saxagliptin plus placebo for dapagliflozin in patients with Type 2 diabetes
NCT01739231	Safety, Reactogenicity, Tolerability, Immunogenicity and Efficacy of Live Attenuated ETEC ACE527 Vaccine Administered Alone or With a Double Mutant E. Coli Heat Labile Toxin (dmLT) in Healthy Adult Volunteers	30797634	https://clinicaltrials.gov/ct2/show/NCT01739231	https://pubmed.ncbi.nlm.nih.gov/30797634	SK	DT				yes
NCT04533659	Personalized Behavioral Nutrition Intervention in Older Asian Americans With Type 2 Diabetes	34160184	https://clinicaltrials.gov/ct2/show/NCT04533659	https://pubmed.ncbi.nlm.nih.gov/34160184	JP	SK	yes	not a challenge trial	Study conducted to perform a meaningful community-based clinical trial to test the effectiveness of PBN in improving dietary patterns and glycemic control in older AAs
NCT02379078	Impact of an Interprofessional Shared Decision-making and Goal-setting Decision Aid for Patients With Diabetes - A Pilot Cluster Randomized Controlled Trial	34809626	https://clinicaltrials.gov/ct2/show/NCT02379078	https://pubmed.ncbi.nlm.nih.gov/34809626	JAP	SK	yes	not a challenge trial	no exposure to pathogen; investigates impact of an interprofessional shared decision-making and goal-setting decision aid for patients with diabetes
NCT01194674	Microplasmin Intravitreal Administration in Participants With Uveitic Macular Edema	7641842	https://clinicaltrials.gov/ct2/show/NCT01194674	https://pubmed.ncbi.nlm.nih.gov/7641842	SK	DT	yes	not a challenge trial	study is to investigate the safety and efficacy of microplasmin as a treatment for uveitic macular edema
NCT01151852	A Prospective, Double Blind, Randomized, Placebo-Controlled Phase III Trial of Imatinib Re-Challenge in Patients With Gastrointestinal Stromal Tumor Who Had Benefit From Prior Imatinib But Progression From Both Imatinib and Sunitinib	15365079	https://clinicaltrials.gov/ct2/show/NCT01151852	https://pubmed.ncbi.nlm.nih.gov/15365079	JAP	DT	yes	not a challenge trial	no exposure to pathogen; investigates drug treatments for Gastrointestinal Stromal Tumors
NCT01143272	Saccharomyces Boulardii for the Prevention of Antibiotic-associated Diarrhoea - Randomised, Double-blind, Placebo-controlled Trial	26973849	https://clinicaltrials.gov/ct2/show/NCT01143272	https://pubmed.ncbi.nlm.nih.gov/26973849	SK	DT	yes	not a challenge trial	studies effects of probiotics to prevent diarrhea from antibiotics
NCT03011762	Feasibility and Predictive Accuracy of an In-Home Computer Controlled Mandibular Positioner in Identifying Favorable Candidates for Oral Appliance Therapy	28502280	https://clinicaltrials.gov/ct2/show/NCT03011762	https://pubmed.ncbi.nlm.nih.gov/28502280	SK	DT	yes	not a challenge trial	tests feasibility of dental device to prevent sleep apnoea
NCT02551809	A Randomized, Double-blind, Placebo-controlled, 3-arm Parallel-group, Multicenter, Phase IIa Study to Evaluate the Safety, Tolerability, Immunogenicity, and Efficacy of UBITh¬Æ AD Immunotherapeutic Vaccine (UB-311) in Patients With Mild Alzheimer's Disease	29067332	https://clinicaltrials.gov/ct2/show/NCT02551809	https://pubmed.ncbi.nlm.nih.gov/29067332	JAP	SK	yes	not a challenge trial	determines whether vaccine is safe and immunogenic in Alzheimer's Disease patients (not a challenge model)
NCT02556333	Safety and Efficacy of Emtricitabine/Tenofovir Alafenamide as Part of Salvage Antiretroviral Regimens in Patients With Uncontrolled Viremia and Drug-Resistant HIV Infection	23572013	https://clinicaltrials.gov/ct2/show/NCT02556333	https://pubmed.ncbi.nlm.nih.gov/23572013	JAP	SK	yes	not a challenge trial	investigates treatment for HIV infection (not a challenge model)
NCT02423577	A Phase 2a, Randomized, Double-blind, Placebo-controlled Assessment of the Safety and Protective Efficacy of FF-3 Dry Powder Administered by Nasal Inhalation for 5 Days to Healthy Adult Subjects Who Are Experimentally Infected With a Challenge Strain of Influenza A Virus		https://clinicaltrials.gov/ct2/show/NCT02423577	https://clinicaltrials.gov/ct2/show/NCT02423577	JAP	SK				yes
NCT03013244	A Randomized Controlled Trial of The Body Project: More Than Muscles for Males With Body Dissatisfaction		https://clinicaltrials.gov/ct2/show/NCT03013244	https://clinicaltrials.gov/ct2/show/NCT03013244	JAP	DT	yes	not a challenge trial	no exposure to pathogen; investigates behavioral intervention to reduce eating disorders
NCT03014258	A Systems Biology Approach to Malaria Immunity: Repetitive Controlled Human Malaria Infection (CHMI) Study in Malaria-Na√Øve Adults Using NF54 Strain Plasmodium Falciparum (Pf)		https://clinicaltrials.gov/ct2/show/NCT03014258	https://clinicaltrials.gov/ct2/show/NCT03014258	JAP	SK				yes
NCT01035788	Effects of Mindfulness-Based Cognitive-Behavioral Conjoint Therapy on PTSD and Relationship Function		https://clinicaltrials.gov/ct2/show/NCT01035788	https://clinicaltrials.gov/ct2/show/NCT01035788	DAK	SK	yes	not a challenge trial	study is to first adapt Cognitive Behavioral Conjoint Therapy for PTSD for Operation Enduring Freedom and Operation Iraqi Freedom (OEF-OIF) Veterans diagnosed with PTSD and their intimate partners
NCT05135858	Dose Dense Re-challenge of High Dose Methotrexate (HD-MTX) With Glucarpidase (CPG2) for Relapsed Primary Central Nervous System Lymphoma (PCNSL): A Phase I Trial		https://clinicaltrials.gov/ct2/show/NCT05135858	https://clinicaltrials.gov/ct2/show/NCT05135858	DAK	DT	yes	not a challenge trial	hypothesis is that CPG2 used after HD-MTX injection allows to reduce time interval between MTX injections, increase dose intensity of the chemotherapy, reduce systemic toxicity and duration of hospitalization
NCT00969878	A Double-Blind, Randomized, Placebo-Controlled, Multi-Center Study to Assess the Clinical Efficacy, Safety, and Immunogenicity of a Human Cocaine Vaccine (TA-CD) in the Treatment of Cocaine Dependence	24793366	https://clinicaltrials.gov/ct2/show/NCT00969878	https://pubmed.ncbi.nlm.nih.gov/24793366	JAP	DT	yes	not a challenge trial	no exposure to pathogen; tests efficacy of vaccine against cocaine use
NCT02481375	Is Iron Deficiency the Cause of Anemia Among Women of Reproductive Age in Cambodia? A 2 x 2 Factorial Double Blind Randomized Controlled Trial of Oral Iron and Multiple Micronutrient Supplementation	32433728	https://clinicaltrials.gov/ct2/show/NCT02481375	https://pubmed.ncbi.nlm.nih.gov/32433728	JAP	SK	yes	not a challenge trial	no exposure to pathogen; investigates iron deficiency as potential cause of anemia
NCT05190926	Smart Technology for Anorexia Nervosa Recovery: A Pilot Intervention for the Post-Acute Treatment of Anorexia Nervosa		https://clinicaltrials.gov/ct2/show/NCT05190926	https://clinicaltrials.gov/ct2/show/NCT05190926	DAK	SK	yes	not a challenge trial	hypothesis is that STAR will improve outpatient treatment response and reduce relapse in adolescents discharged from intensive treatment for AN
NCT04357028	Effectiveness of Measles Vaccine in Health Care Professionals During COVID-19 Outbreak (Randomized Controlled Trial)		https://clinicaltrials.gov/ct2/show/NCT04357028	https://clinicaltrials.gov/ct2/show/NCT04357028	DAK	SK	yes	not a challenge trial, but used live attenuated viral vaccine	study is to determine the benefit of measles vaccine in health care professional to decrease the incidence of COVID-19
NCT00932828	Determining the Efficacy and Value of Immunotherapy on the Likelihood of Peanut Tolerance: The DEVIL Study; Grant "Optimizing Tolerance Induction in Peanut Allergy: The DEVIL Study"	27522159	https://clinicaltrials.gov/ct2/show/NCT00932828	https://pubmed.ncbi.nlm.nih.gov/27522159	DAK	DT	yes	challenge, but not a pathogenic substance (allergen)	new treatment that would benefit young subjects who have recently been diagnosed with peanut allergy by lowering the risk of anaphylactic reactions (desensitization), and changing the peanut-specific immune response in subjects who have peanut allergy (tolerance)
NCT02245022	Safety and Pharmacokinetics of Dolutegravir in Pregnant HIV Mothers and Their Neonates: A Pilot Study	33346335	https://clinicaltrials.gov/ct2/show/NCT02245022	https://pubmed.ncbi.nlm.nih.gov/33346335	SK	JP	yes	not a challenge trial	evaluates dolutegravir (DTG) pharmacokinetics in pregnant HIV-infected women
NCT03409406	Using Mobile Health Technology to Optimize Communication Outcomes for South African Children With Developmental Disabilities		https://clinicaltrials.gov/ct2/show/NCT03409406	https://clinicaltrials.gov/ct2/show/NCT03409406	SK	DT	yes	not a challenge trial	behavioral intervention
NCT03834428	IText For ICOUGH: Improving Ambulation of Surgical Patients Through Text Messaging		https://clinicaltrials.gov/ct2/show/NCT03834428	https://clinicaltrials.gov/ct2/show/NCT03834428	DAK	SK	yes	not a challenge trial	study that evaluates if text messaging increases patients' adherence to ambulation
NCT04379492	Single-center, Phase II, Randomized Double-blind, Placebo-controlled Study of Hydroxychloroquine Compared to Placebo as Treatment for Severe Acute Respiratory Syndrome Coronavirus 2 (SARS-CoV-2) Infection		https://clinicaltrials.gov/ct2/show/NCT04379492	https://clinicaltrials.gov/ct2/show/NCT04379492	SK	DT	yes	not a challenge trial	tests efficacy of Hydroxycholoroquine Compared to Placebo as Treatment for People With COVID-19
NCT03217136	A Phase 2, Randomized, Active Comparator-Controlled, Multicenter, Double-Blind Clinical Trial to Study the Safety and Efficacy of Ceftolozane/Tazobactam (MK-7625A) Plus Metronidazole Versus Meropenem in Pediatric Subjects With Complicated Intra-Abdominal Infection		https://clinicaltrials.gov/ct2/show/NCT03217136	https://clinicaltrials.gov/ct2/show/NCT03217136	JAP	SK	yes	not a challenge trial	evaluates drug treatments for intra-abdominal infection (not a challenge model)
NCT00791102	A Randomized, Double-Blind, Placebo-Controlled, Cross-Over Trial of Topical ASP-1001 (Contrast Media Formulation) in the Prevention of the Signs and Symptoms of the Acute Response to Nasal Allergen Challenge (NAC)		https://clinicaltrials.gov/ct2/show/NCT00791102	https://clinicaltrials.gov/ct2/show/NCT00791102	JAP	DT	yes	challenge, but not a pathogenic substance	nasal allergen challenge
NCT01337687	Intranasal Oxytocin for the Treatment of Autism Spectrum Disorders		https://clinicaltrials.gov/ct2/show/NCT01337687	https://clinicaltrials.gov/ct2/show/NCT01337687	SK	DT	yes	not a challenge trial	study is to investigate the safety and therapeutic efficacy of intranasal oxytocin in treating repetitive behaviors and social functioning/cognitive deficits in adults with ASD
NCT03294395	New Antibiotic Treatment Options for Uncomplicated Anogenital Gonorrhoea Infections - a Double-blind Randomized Controlled Non-inferiority Trial	35065063	https://clinicaltrials.gov/ct2/show/NCT03294395	https://pubmed.ncbi.nlm.nih.gov/35065063	JAP	SK	yes	not a challenge trial	evaluates treatment options for anogenital gonorrhea (not a challenge model)
NCT03296423	A Randomized Clinical Trial for Enhanced Trained Immune Responses Through Bacillus Calmette-guérin Vaccination to Prevent Infections of the Elderly	32941801	https://clinicaltrials.gov/ct2/show/NCT03296423	https://pubmed.ncbi.nlm.nih.gov/32941801	JAP	DT	yes	live vaccine given without intent to challenge	investigates BCG vaccine to prevent infection (no challenge intended)
NCT04225923	A Phase 2, Randomized, Double-Blind, Placebo-Controlled Study of NPC-21 for Kidney Transplant Recipients at High-Risk of Cytomegalovirus Infection		https://clinicaltrials.gov/ct2/show/NCT04225923	https://clinicaltrials.gov/ct2/show/NCT04225923	SK	DT	yes	not a challenge trial	assesses efficacy and safety of prophylactic treatment for CMV infection in kidney transplant recipients
NCT04441047	Safety and Efficacy of ALLOSTIM¬Æ Universal Anti-Viral Immunodulatory Vaccine for Healthy Elderly Adults	32398026	https://clinicaltrials.gov/ct2/show/NCT04441047	https://pubmed.ncbi.nlm.nih.gov/32398026	JP	DT	yes	not a challenge trial	evaluates efficacy of vaccination with Th1 memory cells (non pathogenic)		vaccine does include any pathogenic components
NCT03068637	Integrating Touchscreen-based Geriatric Assessment and Frailty Screening for Adults With Multiple Myeloma		https://clinicaltrials.gov/ct2/show/NCT03068637	https://clinicaltrials.gov/ct2/show/NCT03068637	JAP	DT	yes	not a challenge trial	no exposure to pathogen; evaluates tablet-based geriatric assessment in a population of older adults with multiple myeloma
NCT04490135	Effectiveness of the Reitman Centre CARERS Group Intervention on Family Caregivers of Persons With Dementia		https://clinicaltrials.gov/ct2/show/NCT04490135	https://clinicaltrials.gov/ct2/show/NCT04490135	JAP	DT	yes	not a challenge trial	no exposure to pathogen; determines efficacy of behavioral intervention on family caregirvers of persons with dementia
NCT03300323	The Impact of Different Rates of Administration of a Fluid Challenge on the Proportion of Responders and Non-responders in the Post-operative Patient		https://clinicaltrials.gov/ct2/show/NCT03300323	https://clinicaltrials.gov/ct2/show/NCT03300323	JAP	SK	yes	not a challenge trial	no exposure to pathogen; fluid challenge
NCT00702221	A Randomised, Double Blind, Placebo Controlled Study of the Efficacy and Safety of Angiotensin Therapeutic Vaccine (ATV) in Subjects With Mild to Moderate Hypertension		https://clinicaltrials.gov/ct2/show/NCT00702221	https://clinicaltrials.gov/ct2/show/NCT00702221	JAP	SK	yes	not a challenge trial	no exposure to pathogen; evaluates therapeutic vaccine for hypertension
NCT03301103	PTM202 and Modulation of Host Resistance to Diarrheagenic Escherichia Coli in a Randomized, Double-blind, Placebo Controlled Study in Healthy Human Subjects		https://clinicaltrials.gov/ct2/show/NCT03301103	https://clinicaltrials.gov/ct2/show/NCT03301103	SK	DT				yes	E. coli challenge
NCT03304145	Shared Decision Making in Pain Management Planning in Patients With Cancer		https://clinicaltrials.gov/ct2/show/NCT03304145	https://clinicaltrials.gov/ct2/show/NCT03304145	JAP	DT	yes	not a challenge trial	no exposure to pathogen; evaluates effectiveness of shared-decision-making to manage chronic and breakthrough pain in patients with cancer
NCT05037318	From Threat to Challenge - Improving Medical Students' Stress Response and Communication Skills Performance Through the Combination of Stress Arousal Reappraisal and Preparatory Worked Example-based Learning When Breaking Bad News to Simulated Patients		https://clinicaltrials.gov/ct2/show/NCT05037318	https://clinicaltrials.gov/ct2/show/NCT05037318	DAK	SK	yes	not a challenge trial	main goal of the project is to scientifically analyze to what extent the stress reaction and communication performance of medical students can be optimized when breaking bad news
NCT05095272	Induced Blood-Stage Plasmodium Vivax Infection With HMPBS02-Pv Challenge Agent in Healthy Malaria-Naive Adults to Produce a Plasmodium Vivax Parasite Cell Bank for Future Studies	27930652	https://clinicaltrials.gov/ct2/show/NCT05095272	https://pubmed.ncbi.nlm.nih.gov/27930652	JAP	DT				yes
NCT03313349	A School-Based Intervention to Improve Social Functioning in Children and Adolescents With ADHD: A Pragmatic Randomized Controlled Trial Comparing Standard and Enriched Provision.		https://clinicaltrials.gov/ct2/show/NCT03313349	https://clinicaltrials.gov/ct2/show/NCT03313349	JAP	DT	yes	not a challenge trial	no exposure to pathogen; tests behavioral therapy to designed to target social functioning for children and adolescents with ADHD
NCT00704405	A Phase II Randomized, Placebo-Controlled Study to Evaluate the Safety, Tolerability, and Efficacy of 4 Different Regimens of MK-7009 When Administered Concomitantly With Pegylated Interferon and Ribavirin in Treatment-Experienced Patients With Chronic Genotype 1 Hepatitis C Virus Infection	23439259	https://clinicaltrials.gov/ct2/show/NCT00704405	https://pubmed.ncbi.nlm.nih.gov/23439259	JAP	DT	yes	not a challenge trial	investigates treatments for participants with hepatitis C virus infection (not a challenge model)
NCT03664713	Efficacy of Eye Movement Desensitization and Reprocessing (EMDR) Therapy Compared to Treatment As Usual (TAU) in Psychiatric Inpatients With Severe Mental Disorder and a History of Psychological Trauma	28470927	https://clinicaltrials.gov/ct2/show/NCT03664713	https://pubmed.ncbi.nlm.nih.gov/28470927	SK	DT	yes	not a challenge trial	behavioral intervention
NCT03668223	The Promoting Resilience in Stress Management (PRISM) Intervention: a Multi-site Randomized Controlled Trial for Adolescents and Young Adults With Advanced Cancer		https://clinicaltrials.gov/ct2/show/NCT03668223	https://clinicaltrials.gov/ct2/show/NCT03668223	JAP	DT	yes	not a challenge trial	no exposure to pathogen; tests behavioral intervention to promote resilience and stress management in adolescents and young adults with advanced cancer
NCT05217563	Reframing Needle-Related Pain: Randomized Clinical Trial of a Parent-Led Memory-Reframing Intervention		https://clinicaltrials.gov/ct2/show/NCT05217563	https://clinicaltrials.gov/ct2/show/NCT05217563	JL	DT	yes	not a challenge trial	assessing needle-related pain in children
NCT04915287	Efficacy of Avatrombopag in Thrombocytopenic Patients With Chronic Liver Disease Undergoing an Elective Procedure: A Prospective Non-randomized Controlled Trial		https://clinicaltrials.gov/ct2/show/NCT04915287	https://clinicaltrials.gov/ct2/show/NCT04915287	JP	DT	yes	not a challenge trial	Study to observe the clinical benefit of Avatrombopag to raise platelet count in adult patients with chronic liver disease-associated thrombocytopenia who received elective high-risk invasive procedures and to validate the efficacy and safety of Avatrombopag further in Chinese population with different spectrum of etiology in chronic liver disease
NCT03071679	A Randomized, Evaluator-blinded, Vehicle-controlled Study to Explore the Pharmacodynamic Effects of Omiganan and Omiganan in Combination With Imiquimod in Healthy Volunteers		https://clinicaltrials.gov/ct2/show/NCT03071679	https://clinicaltrials.gov/ct2/show/NCT03071679	JAP	SK	yes	challenge, but not a pathogenic substance	topical drug challenge
NCT05002101	The Effect of Daily Zinc Supplementation on Prevention of Diarrhea and Acute Respiratory Infections Among Children Less Than Five Years: A Randomized Controlled Trial	25176404	https://clinicaltrials.gov/ct2/show/NCT05002101	https://pubmed.ncbi.nlm.nih.gov/25176404	SK	DT	yes	not a challenge trial	investigates the effect of supplementing zinc to decrease the incidence of diarrhea and respiratory illness in children
NCT05002179	Open, Controlled Prospective, Explorative Clinical Trial to Assess Pharmacology and Effectiveness of Echinaforce Chewable Tablets "EC" to Prevent From Enveloped Virus Infections		https://clinicaltrials.gov/ct2/show/NCT05002179	https://clinicaltrials.gov/ct2/show/NCT05002179	JAP	SK	yes	not a challenge trial	evaluates drug treatment for prevention and treatment of respiratory tract infections and common cold (natural infections)
NCT03315611	Study to Assess the Effect of "Eucerin AtopiControl" on Dermal Symptoms in Patients With Atopic Dermatitis After Challenges With Grass Pollen in the Fraunhofer Allergen Challenge Chamber		https://clinicaltrials.gov/ct2/show/NCT03315611	https://clinicaltrials.gov/ct2/show/NCT03315611	JAP	SK	yes	challenge, but not a pathogenic substance	allergen challenge chamber (grass pollen)
NCT02451163	A Randomized, Controlled Clinical Study on the Effect of Polysaccharides From Wheat on Common Cold Infections in Elderly		https://clinicaltrials.gov/ct2/show/NCT02451163	https://clinicaltrials.gov/ct2/show/NCT02451163	JAP	DT	yes	not a challenge trial	investigates dietary supplement for reducing incidence of common cold (natural infections)
NCT02637141	A Phase 2a, Randomized, Double-Blind, Placebo-Controlled, Parallel-Group Study to Evaluate the Efficacy and Safety of AMG 714 in Adult Patients With Celiac Disease		https://clinicaltrials.gov/ct2/show/NCT02637141	https://clinicaltrials.gov/ct2/show/NCT02637141	DAK	SK	yes	challenge, but not a pathogenic substance (gluten)	study is designed to evaluate the efficacy and safety of AMG 714 for the attenuation of the effects of gluten exposure in adult patients with celiac disease during a gluten challenge
NCT03316703	Surgical Treatment of the Thoracolumbar Spine Fractures - Conventional Open Surgery Versus Minimally Invasive Percutaneous Surgery: A Randomized Trial.	31472691	https://clinicaltrials.gov/ct2/show/NCT03316703	https://pubmed.ncbi.nlm.nih.gov/31472691	JAP	DT	yes	not a challenge trial	no exposure to pathogen; compares surgical treatments of fractures of the thoracolumbar spine
NCT03205189	Comparison Between Pre-operative Prescription Delivered During Anesthesia Consultation or Post-operative Prescription: a Randomized Prospective Trial		https://clinicaltrials.gov/ct2/show/NCT03205189	https://clinicaltrials.gov/ct2/show/NCT03205189	SK	DT	yes	not a challenge trial	study evaluates the comparison of the incidence of postoperative home pain after ambulatory surgery with general anesthesia between a group with pre-surgical prescription delivered during anesthesia preoperative clinic and a group with postoperative prescription
NCT05012319	A Double-Blinded, Placebo-Controlled Parallel, Phase 3 Clinical Efficacy Study Evaluating Nitric Oxide Nasal Spray (NONS) To Treat and Prevent the Exacerbation of Infection in Individuals With Documented Asymptomatic or Mild COVID-19		https://clinicaltrials.gov/ct2/show/NCT05012319	https://clinicaltrials.gov/ct2/show/NCT05012319	DAK	SK	yes	not a challenge trial	study evaluating NONS in adult volunteers as a treatment for high-risk asymptomatic and symptomatic individuals with mild COVID-19 infection
NCT03086031	A Randomised Controlled Trial of a Manual-Based Vocational Rehabilitation Program for Patients With Acquired Brain Injury	28793916	https://clinicaltrials.gov/ct2/show/NCT03086031	https://pubmed.ncbi.nlm.nih.gov/28793916	JAP	SK	yes	not a challenge trial	no exposure to pathogen; investigates behavioral intervention for patients with acquired brain injury
NCT03228589	The Effect of 8 Weeks Intake of a Probiotic Strain on a 6 Week Aspirin-induced Intestinal Deterioration Challenge in Healthy Volunteers - a Randomized, Double-blind, Placebo-controlled, Two Armed, Parallel Group Trial.	31095949	https://clinicaltrials.gov/ct2/show/NCT03228589	https://pubmed.ncbi.nlm.nih.gov/31095949	SK	DT	yes	not a challenge trial	evalautes effects of dietary supplement on intestinal deterioriation caused by Aspirin intake
NCT03867149	Involvement of the Mediodorsal Nucleus of the Thalamus in Higher Order Cognitive Processes : a Study in Patients With a Thalamic Infarct		https://clinicaltrials.gov/ct2/show/NCT03867149	https://clinicaltrials.gov/ct2/show/NCT03867149	JAP	SK	yes	not a challenge trial	no exposure to pathogen; assesses global cognition along with higher-order cognition integrity via sensitive behavior tasks in patients with well localized lesions
NCT03867695	SERRATHOR Trial : Analgesic Effect of Serratus Plane Block After Video-Assisted Thoracoscopic Surgery Lobectomy		https://clinicaltrials.gov/ct2/show/NCT03867695	https://clinicaltrials.gov/ct2/show/NCT03867695	JAP	SK	yes	not a challenge trial	no exposure to pathogen; evaluates the analgesic effect of the Serratus plane block, added to a general anesthesia on post operative pain control after VATS lobectomy
NCT01172951	A Nutrigenomics Study of Post-prandial Metabolic Responses in Individuals of Varying Body Weight: An Assessment of the Body's Response to Meals Containing Different Levels of Fat and Carbohydrate	27456841	https://clinicaltrials.gov/ct2/show/NCT01172951	https://pubmed.ncbi.nlm.nih.gov/27456841	JAP	DT	yes	not a challenge trial	no exposure to pathogen; investigates the biological response to a metabolic stress, given in the form of a high carbohydrate or fat meal in normal weight, overweight and obese individuals
NCT04050865	CLN-0052, A Multi-Center, Randomized, Double-Masked, Vehicle Controlled Phase 3 Study Evaluation the Efficacy and Safety of OTX-DP for the Treatment of Allergic Conjunctivitis Using a Modified Conjunctival Allergen Challenge Model (Ora-CAC¬Æ)		https://clinicaltrials.gov/ct2/show/NCT04050865	https://clinicaltrials.gov/ct2/show/NCT04050865	JP	SK	yes	not a challenge trial	efficacy of novel treatment for allergic conjunctivitis
NCT03868241	Randomized Controlled Open-label Trial Assessing the Efficacy of a Bundle of Coated Devices to Reduce Nosocomial Infections in the Intensive Care Unit	32526149	https://clinicaltrials.gov/ct2/show/NCT03868241	https://pubmed.ncbi.nlm.nih.gov/32526149	SK	DT	yes	not a challenge trial	assesses the efficacy of coated devices to reduce nosocomical infections in ICU
NCT03871205	A Phase I Study on the Safety and the Efficacy of Personalized Neoantigen-primed Dendritic Cell Vaccines for Refractory Lung Cancer		https://clinicaltrials.gov/ct2/show/NCT03871205	https://clinicaltrials.gov/ct2/show/NCT03871205	JP	SK	yes	not a challenge trial	testing neoantigen vaccines in lung cancer patients
NCT02525055	A Randomised, Double Blind Study To Characterise Influenza A/Perth/16/2009(H3N2) Virus	27280602	https://clinicaltrials.gov/ct2/show/NCT02525055	https://pubmed.ncbi.nlm.nih.gov/27280602	JAP	DT				yes
NCT05226624	The Alberta Neonatal Abstinence Syndrome Mother-Baby Care ImprovEmeNT (NASCENT) Program: A Stepped Wedge Cluster Randomized Trial of a Hospital-level Neonatal Abstinence Syndrome Intervention		https://clinicaltrials.gov/ct2/show/NCT05226624	https://clinicaltrials.gov/ct2/show/NCT05226624	DAK	SK	yes	not a challenge trial	goal is to decrease NICU admission and length of stay, increase the number of babies going home with mothers, increase breastfeeding rates, and increase the number of women enrolled in supportive programs for substance use
NCT01165463	RCT of Two Speed of Processing Modes to Prevent Cognitive Decline in Older Adults	26364892	https://clinicaltrials.gov/ct2/show/NCT01165463	https://pubmed.ncbi.nlm.nih.gov/26364892	DAK	DT	yes	not a challenge trial	investigators will formally test from an intent-to-treat perspective for differences on the primary and secondary outcomes based on whether participants were randomized to the basic on-site speed of processing training (SOPT)
NCT03909113	Tolerability of the New Hypoallergenic Formula in Children With IgE Mediated Cow's Milk Allergy		https://clinicaltrials.gov/ct2/show/NCT03909113	https://clinicaltrials.gov/ct2/show/NCT03909113	JAP	SK	yes	not a challenge trial	no exposure to pathogen; investigates tolerability of dietary supplement in children with milk allergy
NCT02526719	Nipple Delay Prior to Nipple Sparing Mastectomy: A Pilot RCT		https://clinicaltrials.gov/ct2/show/NCT02526719	https://clinicaltrials.gov/ct2/show/NCT02526719	JL	SK	yes	not a challenge trial	Assessing efficacy of a nipple-sparing procedure in patients undergoing mastectomy
NCT05279664	RIC-NEC Phase II Feasibility Randomized Controlled Trial: Remote Ischemic Conditioning in Necrotizing Enterocolitis	33009377	https://clinicaltrials.gov/ct2/show/NCT05279664	https://pubmed.ncbi.nlm.nih.gov/33009377	JAP	SK	yes	not a challenge trial	no exposure to pathogen; investigates remote ischemic conditioning therapy for necrotizing enterocolitis in preterm and term neonates
NCT05250050	Clinical Efficacy and Health Economic Evaluation of Susceptibility-Guided Therapy for Helicobacter Pylori Infection TreatmentÔºöMulticenter Randomized Controlled Study		https://clinicaltrials.gov/ct2/show/NCT05250050	https://clinicaltrials.gov/ct2/show/NCT05250050	JAP	SK	yes	not a challenge trial	investigates drug treatments for H. pylori infection (natural infections)
NCT05321706	DAPARHT: DAPAgliflozin for Renal Protection in Heart Transplant Recipients		https://clinicaltrials.gov/ct2/show/NCT05321706	https://clinicaltrials.gov/ct2/show/NCT05321706	JAP	SK	yes	not a challenge trial	no exposure to pathogen; investigates drug treatment for renal protection in heart transplant recipients
NCT05328648	Randomized Controlled Trial to Address Unintended Pregnancy Rates in Low Resource Settings		https://clinicaltrials.gov/ct2/show/NCT05328648	https://clinicaltrials.gov/ct2/show/NCT05328648	JAP	DT	yes	not a challenge trial	no exposure to pathogen; implements and evaluates behavioral interventions to address unintended pregnancy rates
NCT00389610	A Safety and Efficacy Trial of Vaccine Boosting With Lethally Irradiated Allogeneic Pancreatic Tumor Cells Transfected With the GM-CSF Gene for the Treatment of Pancreatic Adenocarcinoma		https://clinicaltrials.gov/ct2/show/NCT00389610	https://clinicaltrials.gov/ct2/show/NCT00389610	SK	DT	yes	not a challenge trial	studying the side effects of allogenic GM-CSF plasmid-transfected pancreatic tumor cell vaccine
NCT02106728	A Comparison of Family Supportive Counseling and Multi-Family Therapy Group for People With Eating Disorders and Their Family Members: A Randomized Controlled Trial		https://clinicaltrials.gov/ct2/show/NCT02106728	https://clinicaltrials.gov/ct2/show/NCT02106728	JAP	SK	yes	not a challenge trial	no exposure to pathogen; evaluates behavioral interventions for eating disorders
NCT00353834	The Effect of Exenatide Compared to Lantus Insulin on Vascular Function Before and After a Meal Tolerance Test in Patients With Type 2 Diabetes		https://clinicaltrials.gov/ct2/show/NCT00353834	https://clinicaltrials.gov/ct2/show/NCT00353834	JAP	SK	yes	not a challenge trial	no exposure to pathogen; compares drug treatments for vascular function in type 2 diabetes
NCT02114294	Does Isolated Hip Strengthening for Patellofemoral Pain Syndrome Give Better Long Term Results Than Traditional Quadriceps Based Training? A Randomised Controlled Trial.	8461073	https://clinicaltrials.gov/ct2/show/NCT02114294	https://pubmed.ncbi.nlm.nih.gov/8461073	JP	SK	yes	not a challenge trial	Study to asses hip strengthening versus quadriceps based training for patellofemoral pain syndrome
NCT04752644	A Phase 2a, Randomised, Double-Blinded, Placebo-Controlled Study to Assess the Safety, Immunogenicity and Efficacy of the Recombinant MVA-BN¬Æ-RSV Vaccine Against Respiratory Syncytial Virus Infection in the Virus Challenge Model in Healthy Adult Participants		https://clinicaltrials.gov/ct2/show/NCT04752644	https://clinicaltrials.gov/ct2/show/NCT04752644	DAK	SK				yes	On day 0, intranasal challenge with RSV-A (Memphis 37b strain) virus will occur for all participants
NCT01108757	Prevention of Catheter-Associated Urinary Tract Infections in Patients Undergoing Incontinence and Reconstructive Pelvic Surgery: A Randomized Controlled Trial		https://clinicaltrials.gov/ct2/show/NCT01108757	https://clinicaltrials.gov/ct2/show/NCT01108757	JAP	SK	yes	not a challenge trial	assesses drug treatments for prevention of catheter-associated UTI (not a challenge model)
NCT01475305	A Phase 1 Randomized, Placebo-controlled, Double-blind Study to Evaluate the Safety and Efficacy of MEDI-557 in Healthy Adults Intranasally Challenged With Respiratory Syncytial Virus (RSV)		https://clinicaltrials.gov/ct2/show/NCT01475305	https://clinicaltrials.gov/ct2/show/NCT01475305	JAP	SK				yes
NCT01474213	Dexmedetomidine Versus Remifentanil Target Controlled Infusion for Sedation During Awake Fibreoptic Nasotracheal Intubation		https://clinicaltrials.gov/ct2/show/NCT01474213	https://clinicaltrials.gov/ct2/show/NCT01474213	SK	DT	yes	not a challenge trial	study is to compare the sedation effect of dexmedetomidine and target controlled remifentanil for awake nasotracheal fibreoptic intubation in patients undergoing oral maxillofacial surgery
NCT01897844	A Two-part Phase I Study in Male Healthy Volunteers to Investigate the Safety, Tolerability, Pharmacokinetics and Pharmacodynamics After Repeated Incremental Doses of ITF2984. Part A is Double-Blind, Randomized, Subcutaneous Administration. Part B is Open Label, Continuous Infusion.		https://clinicaltrials.gov/ct2/show/NCT01897844	https://clinicaltrials.gov/ct2/show/NCT01897844	JAP	SK	yes	not a challenge trial	no exposure to pathogen; assesses extended dosing regimen of drug treatment
NCT01333813	Long-term Antibody Persistence of Hepatitis B Antibodies and Immune Response to a Hepatitis B Vaccine (Engerix-B Kinder) Challenge in Children Previously Vaccinated With Infanrix Hexa Vaccine		https://clinicaltrials.gov/ct2/show/NCT01333813	https://clinicaltrials.gov/ct2/show/NCT01333813	JAP	DT	yes	challenge agent not intended to model named human infection	hepatitis B vaccine challenge		Updated from included:maybe to excluded:yes 7/4/22 JAP
NCT05363228	The Effect of Tai Chi and Therapy by Dance and Movement on Blood Irisin Levels in Older Adults Over 65 Years of Age.		https://clinicaltrials.gov/ct2/show/NCT05363228	https://clinicaltrials.gov/ct2/show/NCT05363228	SK	DT	yes	not a challenge trial	behavioral intervention (dance)
NCT03090009	The Use of Non-Steroidal Anti-Inflammatory Drugs as a Tool of Positive Change in Peri-Implants Mucositis Microbiome	7646652	https://clinicaltrials.gov/ct2/show/NCT03090009	https://pubmed.ncbi.nlm.nih.gov/7646652	SK	DT	yes	not a challenge trial	study is to test the effects of oral NSAIDs on the microbiome around dental implants
NCT03332225	A Personalized Randomized Trial of Validation and Restoration of Immune Dysfunction in Severe Infections and Sepsis	9233735	https://clinicaltrials.gov/ct2/show/NCT03332225	https://pubmed.ncbi.nlm.nih.gov/9233735	JAP	SK	yes	not a challenge trial	investigates immune dysfunction in severe infections and sepsis (not a challenge model)
NCT05037435	Prospective, Randomized, Double-blind, Placebo-controlled Clinical Study of the Safety and Efficacy of the Vaccine for the Prevention of Pentavalent Live Rotavirus Infection in Healthy Subjects (Target Age of 18-45 Years Old).		https://clinicaltrials.gov/ct2/show/NCT05037435	https://clinicaltrials.gov/ct2/show/NCT05037435	DAK	SK				maybe	Live Attenuated Oral
NCT03337607	A Prospective, Randomized, Controlled, Single Centre Trial to Assess the Efficacy and Safety of Radial Extracorporeal Shock Wave Therapy in Patients With Chronic Non-specific Low Back Pain	34863239	https://clinicaltrials.gov/ct2/show/NCT03337607	https://pubmed.ncbi.nlm.nih.gov/34863239	JAP	DT	yes	not a challenge trial	no exposure to pathogen; investigates device and drug treatments for chronic non-specific lower back pain
NCT03336827	Improving Emotion Regulation at the End of Breast Cancer Treatment: A Randomized Controlled Study Assessing the Impact of a Multi-Component Psychological Group Intervention		https://clinicaltrials.gov/ct2/show/NCT03336827	https://clinicaltrials.gov/ct2/show/NCT03336827	SK	JP	yes	not a challenge trial	behavioral intervention
NCT03339167	Application of the Indicator Amino Acid Oxidation Technique for the Determination of Metabolic Availability of Lysine From Millet Protein, in Young Adult Men	32840580	https://clinicaltrials.gov/ct2/show/NCT03339167	https://pubmed.ncbi.nlm.nih.gov/32840580	JAP	DT	yes	not a challenge trial	no exposure to pathogen; evaluates protein quality of millet
NCT04495361	A Pedagogical Research on Use of an Online Learning Platform by Final Year Medical on Under Five Pneumonia		https://clinicaltrials.gov/ct2/show/NCT04495361	https://clinicaltrials.gov/ct2/show/NCT04495361	DAK	SK	yes	not a challenge trial	clinical experience is coupled with an adjunct capacity building mode using an online platform
NCT02501291	Thalidomide in Inducing and Maintaining Remission of Crohn's Disease		https://clinicaltrials.gov/ct2/show/NCT02501291	https://clinicaltrials.gov/ct2/show/NCT02501291	JP	DT	yes	not a challenge trial	Study to investigate the efficacy on clinical and endoscopic response and the adverse effects of using low-dose thalidomide in active adult CD patients.
NCT02513225	Randomized Controlled Trial of an Adapted STD Screening and Risk Reduction Intervention		https://clinicaltrials.gov/ct2/show/NCT02513225	https://clinicaltrials.gov/ct2/show/NCT02513225	JP	SK	yes	not a challenge trial	Study to evaluate the impact of a paraprofessional-delivered, culturally adapted, evidence-based intervention on sexually transmitted disease, substance use and poor mental/emotional health among American Indians
NCT03239275	Evaluation of Labial Versus Lingual Biocreative Therapy for en Masse Retraction of Maxillary Anterior Teeth: A Randomized Clinical Trial		https://clinicaltrials.gov/ct2/show/NCT03239275	https://clinicaltrials.gov/ct2/show/NCT03239275	JAP	DT	yes	not a challenge trial	no exposure to pathogen; evaluates procedure for retraction of maxillary anterior teeth
NCT03244891	Effects of Low Central Volume and Intermittent Positive Pressure Ventilation on the Heart Rate Variability		https://clinicaltrials.gov/ct2/show/NCT03244891	https://clinicaltrials.gov/ct2/show/NCT03244891	JP	SK	yes	not a challenge trial	observing associated comorbidities of ventilated and hypovolemic patients
NCT02515955	A Randomized, Placebo- and Comparator-controlled, Double-blind, Multiple (Ascending) Dose Study to Investigate the Safety, Tolerability, Pharmacokinetics, and Pharmacodynamics of JNJ-54175446 in Healthy Male Subjects		https://clinicaltrials.gov/ct2/show/NCT02515955	https://clinicaltrials.gov/ct2/show/NCT02515955	JL	SK	yes	challenge, but not a pathogenic substance (drug)	Challenge w/ a nonpathogenic CNS receptor antagonist
NCT03253471	A Randomized, Double-blind, Placebo-controlled, First-in-human, 3 Part Study of Orally Administered AL-611 to Evaluate the Safety, Tolerability, Pharmacokinetics and Pharmacodynamics (Part 3) of Single Ascending Doses in Healthy Volunteers (Parts 1-2), and Multiple Ascending Doses in Subjects With Chronic Hepatitis C Virus Infection (Part 3)		https://clinicaltrials.gov/ct2/show/NCT03253471	https://clinicaltrials.gov/ct2/show/NCT03253471	JP	SK	yes	not a challenge trial	testign safety and efficacy of novel treatment candidate in healthy patients and HEP C patients
NCT04487743	Efficacy and Safety of Liraglutide on Body Weight in Non-diabetic Obese Subjects or Overweight Subjects With Co-morbidities: A Randomised, Double-blind, Placebo Controlled, Parallel Group, Multi-centre, 28-week Trial		https://clinicaltrials.gov/ct2/show/NCT04487743	https://clinicaltrials.gov/ct2/show/NCT04487743	JAP	DT	yes	not a challenge trial	no exposure to pathogen; investigates drug treatment for obesity
NCT03122249	Use of Telehealth Technologies for Symptom Management Support for People With Advanced Cancer Living in Rural Communities		https://clinicaltrials.gov/ct2/show/NCT03122249	https://clinicaltrials.gov/ct2/show/NCT03122249	DAK	DT	yes	not a challenge trial	study to evaluate the feasibility of an eHealth self-management intervention for cancer symptom management
NCT03346811	Efficiency of Icotinib in Plasma ctDNA EGFR Mutation-positive Patients Diagnosed With Lung CancerÔºöa Single ArmÔºåMulti-centerÔºåOpen-label Study		https://clinicaltrials.gov/ct2/show/NCT03346811	https://clinicaltrials.gov/ct2/show/NCT03346811	JAP	SK	yes	not a challenge trial	evaluates drug treatment for lung cancer (not a challenge model)
NCT05231603	Randomized, Double Blind, Placebo Controlled Clinical Trial of Ivermectin For Post Exposure Prophylaxis For COVID-19 Infection Among Close Contacts		https://clinicaltrials.gov/ct2/show/NCT05231603	https://clinicaltrials.gov/ct2/show/NCT05231603	DAK	DT	yes	not a challenge trial	study aims to evaluate the effect of post exposure prophylaxis with Ivermectin after exposure to COVID-19 among the asymptomatic close contacts
NCT04504565	The Efficacy of 99mTc-3PRGD2 SPECT/CT Imaging in the Diagnosis of Lymph Node Metastasis of Esophageal Carcinoma	27563805	https://clinicaltrials.gov/ct2/show/NCT04504565	https://pubmed.ncbi.nlm.nih.gov/27563805	SK	DT	yes	not a challenge trial	evaluates diagnostic accuracy, sensitivity , specificity and safety of esophageal squamous cell carcinoma test
NCT02518295	β-galactosidase Producing Probiotic Strains to Improve Lactose Digestion: Probiotic and Lactose Intolerance		https://clinicaltrials.gov/ct2/show/NCT02518295	https://clinicaltrials.gov/ct2/show/NCT02518295	JL	DT				maybe	very likely exclude - testing probiotic bacteria strains of bacteria administered to improve lactose digestion. Listed as "maybe" because the pathogenicity of B. longum is apparently under debate (https://www.ncbi.nlm.nih.gov/pmc/articles/PMC5483926/)
NCT03791749	A Randomised Controlled Trial Testing the Use of a Simple Intervention on Maternal Psychological State, Breast Milk Composition and Volume, and Infant Behaviour and Growth.		https://clinicaltrials.gov/ct2/show/NCT03791749	https://clinicaltrials.gov/ct2/show/NCT03791749	DAK	SK	yes	not a challenge trial	study is to investigate a simple support intervention for breastfeeding mothers of late preterm and early term infants on maternal stress reduction and infant weight gain
NCT03349541	A Multicenter Randomized Trial of Curricular Modules in the Care of Children With Medical Complexity for Paediatric Residents		https://clinicaltrials.gov/ct2/show/NCT03349541	https://clinicaltrials.gov/ct2/show/NCT03349541	JAP	SK	yes	not a challenge trial	no exposure to pathogen; investigates whether dedicated educational modules have an impact on improving clinical performance and resident self-efficacy for children with medical complexities
NCT04982497	Development and Evaluation of a Psychological Intervention in Videogame Format for the Promotion of Active Aging		https://clinicaltrials.gov/ct2/show/NCT04982497	https://clinicaltrials.gov/ct2/show/NCT04982497	SK	DT	yes	not a challenge trial	behavioral intervention
NCT05074147	Three Weeks Versus Six Weeks Antibiotic Therapy for Nonsurgically Treated Diabetic Foot Osteomyelitis : a Multicenter, Randomized, Open-label and Controlled Study		https://clinicaltrials.gov/ct2/show/NCT05074147	https://clinicaltrials.gov/ct2/show/NCT05074147	JAP	SK	yes	not a challenge trial	no exposure to pathogen; compares antibiotherapy treatments in patients with diabetic foot osteomyelitis
NCT04443647	Influence of Oxytocin on Approach-avoidance Tendencies to Social and Non-social Stimuli	34880300	https://clinicaltrials.gov/ct2/show/NCT04443647	https://pubmed.ncbi.nlm.nih.gov/34880300	DAK	SK	yes	not a challenge trial	investigate the effect of a single-dose of intranasally administered OT on approach-avoidance related motivational tendencies
NCT04509635	A Single-centre, Prospective, Randomised, Controlled, Unblinded, Parallel-group Trial of Cetuximab Plus Chemotherapy Versus Chemotherapy Alone for Colorectal Cancer Liver Metastasis With Progression After First-line Treatment of Cetuximab		https://clinicaltrials.gov/ct2/show/NCT04509635	https://clinicaltrials.gov/ct2/show/NCT04509635	SK	DT	yes	challenge, but not a pathogenic substance (drug)	re-challenge with colorectal cancer treatment
NCT03280849	Chitosan Scaffold for Sellar Floor Repair in Endoscopic Endonasal Transsphenoidal Surgery	28456077	https://clinicaltrials.gov/ct2/show/NCT03280849	https://pubmed.ncbi.nlm.nih.gov/28456077	SK	DT	yes	not a challenge trial	case study of chitosan scaffold implant
NCT03365219	Alexis O-Ring Wound Retractor for the Prevention of Post-cesarean Surgical Site Infections: A Randomized Controlled Trial	20334736	https://clinicaltrials.gov/ct2/show/NCT03365219	https://pubmed.ncbi.nlm.nih.gov/20334736	JAP	SK	yes	not a challenge trial	evaluates device for preventing cesarean section surgical site infections (not a challenge model)
NCT03361163	Group A Streptococcal Human Challenge Study: Building a Pharyngitis Model to Accelerate Vaccine Development	34020607	https://clinicaltrials.gov/ct2/show/NCT03361163	https://pubmed.ncbi.nlm.nih.gov/34020607	SK	DT				yes
NCT03366077	A Double-blinded, Randomized, Placebo-controlled, Parallel-group Study Evaluating the Effect of the Probiotic on Recurrent Urinary Tract Infection (UTI) in Adult Women Recently Treated for UTI.		https://clinicaltrials.gov/ct2/show/NCT03366077	https://clinicaltrials.gov/ct2/show/NCT03366077	SK	DT	yes	not a challenge trial	evaluates effects of probiotic on urinary tract infection
NCT03284749	Randomised Controlled Trial on the Effect of Copper Impregnated Dressings and Maternity Pads on the Healing of Obstetric Wounds and Wound Infection	22489339	https://clinicaltrials.gov/ct2/show/NCT03284749	https://pubmed.ncbi.nlm.nih.gov/22489339	JAP	SK	yes	not a challenge trial	investigates effects of copper impregnated wound dressing and maternity pads on wound infection (not a challenge model)
NCT03368339	Effectiveness of PR013 Topical Ophthalmic Drops Compared to Vehicle of PR013 Topical Ophthalmic Drops for the Treatment of Allergic Conjunctivitis Using Conjunctival Allergen Challenge Model (Ora-CAC¬Æ)		https://clinicaltrials.gov/ct2/show/NCT03368339	https://clinicaltrials.gov/ct2/show/NCT03368339	DAK	DT	yes	challenge, but not a pathogenic substance (allergen)	efficacy and safety of PR013 topical ophthalmic drops using a modified Conjunctival Allergen Challenge Model
NCT04385537	The Ability of Pecan Consumption to Improve Vascular Function and Reduce Chronic Disease Risk in Aging Adults		https://clinicaltrials.gov/ct2/show/NCT04385537	https://clinicaltrials.gov/ct2/show/NCT04385537	SK	DT	yes	not a challenge trial	examines effects of dietary supplement on vascular function
NCT02460913	Acupuncture Versus Intravenous Morphine in the Management of Acute Pain in the Emergency Department. An Efficacy and Safety Study	23374207	https://clinicaltrials.gov/ct2/show/NCT02460913	https://pubmed.ncbi.nlm.nih.gov/23374207	JAP	JP	yes	not a challenge trial	no exposure to pathogen; compares drug treatment with acupuncture as treatment for acute pain
NCT04489381	Phase 3, A Randomized, Double-Blind, Placebo-Controlled Trial to Evaluate Efficacy and Safety of Nitazoxanide in the Treatment of Colds Due to Enterovirus/Rhinovirus Infection		https://clinicaltrials.gov/ct2/show/NCT04489381	https://clinicaltrials.gov/ct2/show/NCT04489381	SK	DT	yes	not a challenge trial	evaluates efficacy and safety of cold treatment (natural infection)
NCT03296917	A Phase II, Double-Blinded, Randomised, Controlled Study to Examine the Prophylactic Efficacy, Safety and Tolerability of PrEP-001 in Asthmatic Subjects Subsequently Challenged With Human Rhinovirus (HRV-16)		https://clinicaltrials.gov/ct2/show/NCT03296917	https://clinicaltrials.gov/ct2/show/NCT03296917	JAP	DT				yes
NCT04824391	Phase 2 Study for the Determination of Efficacy, Immunogenicity and Safety of Two Different Strengths of the Inactivated COVID-19 Vaccine ERUCOV-VAC, in a Placebo Controlled, Randomized, Double Blind Study Design.		https://clinicaltrials.gov/ct2/show/NCT04824391	https://clinicaltrials.gov/ct2/show/NCT04824391	DAK	DT	yes	not a challenge trial	efficacy, immunogenicity and safety of two different strengths of an inactivated COVID 19 Vaccine compared to placebo
NCT02465905	Oral Immunotherapy in Cow's Milk Allergy (CMA) in Children : "Petit Lait" Study		https://clinicaltrials.gov/ct2/show/NCT02465905	https://clinicaltrials.gov/ct2/show/NCT02465905	JAP	DT	yes	challenge, but not a pathogenic substance	involves oral food challenge (cow's milk)
NCT03311035	LIFT Technique Versus Seton in Management of Anal Fistula	28271064	https://clinicaltrials.gov/ct2/show/NCT03311035	https://pubmed.ncbi.nlm.nih.gov/28271064	SK	DT	yes	not a challenge trial	compares procedures to treat anal fistula
NCT03103269	Challenge! in Baltimore City Middle Schools		https://clinicaltrials.gov/ct2/show/NCT03103269	https://clinicaltrials.gov/ct2/show/NCT03103269	JP	SK	yes	not a challenge trial	adolescent obesisty study, no challenge
NCT03750747	Assessing the Feasibility and Effectiveness of Introducing Pulse Oximetry in IMCI Services to Manage Acute Respiratory Infections at First Level Health Facilities of Bangladesh		https://clinicaltrials.gov/ct2/show/NCT03750747	https://clinicaltrials.gov/ct2/show/NCT03750747	JAP	SK	yes	not a challenge trial	assesses use of device to manage acute respiratory infections at first-level primary care facilities (not a challenge model)
NCT04140903	Partial Oral Antibiotic Treatment for Bacterial Brain Abscess: An Open-label Randomised Non-inferiority Trial		https://clinicaltrials.gov/ct2/show/NCT04140903	https://clinicaltrials.gov/ct2/show/NCT04140903	JAP	SK	yes	not a challenge trial	no exposure to pathogen; investigates oral antibiotics as treatment for brain abscess
NCT03322579	Balloon Dilation of the Eustachian Tube, a Lower Pressure Challenge		https://clinicaltrials.gov/ct2/show/NCT03322579	https://clinicaltrials.gov/ct2/show/NCT03322579	JAP	SK	yes	not a challenge trial	no exposure to pathogen; investigates device for treatment of Eustachian tube dysfunction
NCT03328117	A Randomized, Placebo-controlled, Double-blind Study to Investigate the Effects of the Tyrosine Kinase Inhibitor Imatinib on Pulmonary Vascular Dysfunction in a Human Experimental Model of Acute Lung Injury		https://clinicaltrials.gov/ct2/show/NCT03328117	https://clinicaltrials.gov/ct2/show/NCT03328117	JAP	SK	yes	LPS/endotoxin challenge	LPS challenge
NCT03332563	Web-based Self-management of Adolescent Chronic Pain: National Implementation Project	30290276	https://clinicaltrials.gov/ct2/show/NCT03332563	https://pubmed.ncbi.nlm.nih.gov/30290276	SK	DT	yes	not a challenge trial	behavioral intervention
NCT04494451	Efficacy of Vitamin C on AKI Outcomes in Critically Ill Cirrhotics With Multidrug-resistant Bacterial Infections- A Randomized Controlled Trial		https://clinicaltrials.gov/ct2/show/NCT04494451	https://clinicaltrials.gov/ct2/show/NCT04494451	SK	DT	yes	not a challenge trial	evaluates the impact of vitamin C on AKI outcomes in patients with cirrhosis and MDR infections
NCT02492893	Yoga Intervention for Substance Use and Antiretroviral Therapy Adherence in Community		https://clinicaltrials.gov/ct2/show/NCT02492893	https://clinicaltrials.gov/ct2/show/NCT02492893	JAP	DT	yes	not a challenge trial	investigates yoga as intervention for people with HIV and substance use challenges reentering society (not a challenge model)
NCT03341455	Developing, Implementing and Evaluating Preschool Based Interventions to Address Family Violence and Alcohol and Drug Misuse in Sri Lanka	29716553	https://clinicaltrials.gov/ct2/show/NCT03341455	https://pubmed.ncbi.nlm.nih.gov/29716553	JAP	DT	yes	not a challenge trial	no exposure to pathogen; implements community-based support program delivered by preschool teachers and volunteer parents to increase awareness, knowledge and uptake of available services for intimate partner violence and substance misuse, and of the link between these issues and poorer education outcomes in children
NCT02501941	Spreading Depolarization and Ketamine Suppression		https://clinicaltrials.gov/ct2/show/NCT02501941	https://clinicaltrials.gov/ct2/show/NCT02501941	JP	SK	yes	not a challenge trial	Study to demonstrate, in a group of patients with acute severe brain injury requiring surgery including traumatic brain injury and aneurysmal subarachnoid hemorrhage, whether use of continuous infusion of ketamine decreases frequency of occurrence of cortical spreading depolarizations
NCT02503813	Does Venous pCO2 Increase by 20 mmHg or More During Apnea Challenge Test?		https://clinicaltrials.gov/ct2/show/NCT02503813	https://clinicaltrials.gov/ct2/show/NCT02503813	DAK	DT	yes	not a challenge trial	study is to evaluate brainstem response during the apnea challenge test
NCT02515357	The MIMOSA (Mediterranean Diet/Lifestyle Intervention for the Management of Obstructive Sleep Apnea) Study		https://clinicaltrials.gov/ct2/show/NCT02515357	https://clinicaltrials.gov/ct2/show/NCT02515357	JL	SK	yes	not a challenge trial	Mediterranean lifestyle and diet on sleep apnea
NCT04065009	A Randomized Double Blind, Multicenter Trial to Assess Time-interval Between Cytoreductive Surgery and Adjuvant Chemotherapy After Administration of Local Anesthetic Intraperitoneally/Perioperatively in Advanced Epithelial Ovarian Cancer		https://clinicaltrials.gov/ct2/show/NCT04065009	https://clinicaltrials.gov/ct2/show/NCT04065009	JAP	DT	yes	not a challenge trial	no exposure to pathogen; evaluates drug treatments for advanced ovarian cancer
NCT03049111	Screening Inhaled Allergen Challenge for Dermatophagoides Farinae		https://clinicaltrials.gov/ct2/show/NCT03049111	https://clinicaltrials.gov/ct2/show/NCT03049111	JAP	SK	yes	challenge, but not a pathogenic substance	inhaled allergen challenge
NCT03884621	An Enhanced Post-discharge Home-based Care Program (EHP) to Improve the Quality of Life for Stroke Survivors in Harbin China: a Randomized Controlled Trial		https://clinicaltrials.gov/ct2/show/NCT03884621	https://clinicaltrials.gov/ct2/show/NCT03884621	JAP	SK	yes	not a challenge trial	no exposure to pathogen; investigates home-based care program for stroke survivors
NCT03891095	Oxytocin and Dopamine's Effect on Vicarious Optimism		https://clinicaltrials.gov/ct2/show/NCT03891095	https://clinicaltrials.gov/ct2/show/NCT03891095	JAP	SK	yes	not a challenge trial	no exposure to pathogen; investigates effects of drug treatments on vicarious optimism
NCT03891719	Correction of the Unilateral Cleft Lip Nasal Deformity Using Sliding Chondrocutaneous Flap, Caudal Septal Extension Graft and Auricular Cartilage Graft		https://clinicaltrials.gov/ct2/show/NCT03891719	https://clinicaltrials.gov/ct2/show/NCT03891719	JAP	SK	yes	not a challenge trial	no exposure to pathogen; prospective analysis of cases of cleft lip and cleft palate
NCT01259219	Dosing, Safety and Pharmacokinetic Profile of Rifabutin in Children Receiving Concomitant Treatment With Kaletra	25281400	https://clinicaltrials.gov/ct2/show/NCT01259219	https://pubmed.ncbi.nlm.nih.gov/25281400	JAP	SK	yes	not a challenge trial	open label pharmacokinetic RBT dose-finding study in young (≤ 5 year old) HIV-infected children receiving a LPV/RTV-based ART regimen and who have a recent history of completing TB treatment (not a challenge model)
NCT03891797	PTSD Treatment for Incarcerated Men and Women		https://clinicaltrials.gov/ct2/show/NCT03891797	https://clinicaltrials.gov/ct2/show/NCT03891797	JAP	SK	yes	not a challenge trial	no exposure to pathogen; evaluates therapy for PTSD
NCT01257191	Cellular Inflammation Characterization of Nasal Challenges With Fine and Ultrafine Particles		https://clinicaltrials.gov/ct2/show/NCT01257191	https://clinicaltrials.gov/ct2/show/NCT01257191	JP	SK	yes	challenge, but not a pathogenic substance	effect on size of particulate matter on the nose
NCT03640325	The Promoting Resilience in Stress Management (PRISM) Intervention: a Multi-site Randomized Controlled Trial for Adolescents and Young Adults Receiving Hematopoietic Cell Transplantation	35585525	https://clinicaltrials.gov/ct2/show/NCT03640325	https://pubmed.ncbi.nlm.nih.gov/35585525	JAP	SK	yes	not a challenge trial	no exposure to pathogen; evaluates behavioral intervention promoting resilience in stress management for patients receiving hematopoietic cell transplantation for hematology malignancy
NCT03992612	Efficacy of Mindfulness-based Pain Management in Patients With Chronic Pain With and Without Fibromyalgia		https://clinicaltrials.gov/ct2/show/NCT03992612	https://clinicaltrials.gov/ct2/show/NCT03992612	SK	DT	yes	not a challenge trial	behavioral intervention mindfulness-based pain management
NCT04359901	Sarilumab for Patients With Moderate COVID-19 Disease: A Randomized Controlled Trial With a Play-The-Winner Design	35213547	https://clinicaltrials.gov/ct2/show/NCT04359901	https://pubmed.ncbi.nlm.nih.gov/35213547	JAP	SK	yes	not a challenge trial	investigates drug treatment for patients with moderate COVID-19 disease (natural infection)
NCT02919306	A Combined Phase 1/2a, Exploratory Study of a Therapeutic Vaccine Using an Adenovirus Type 26 Vector Prime and Modified Vaccinia Ankara Boost Combination With Mosaic Inserts in HIV-1 Infected Adults Who Initiated Antiretroviral Treatment During Acute HIV Infection	32235883	https://clinicaltrials.gov/ct2/show/NCT02919306	https://pubmed.ncbi.nlm.nih.gov/32235883	JL	SK				maybe	The "MVA-Mosaic" portion in phase 2 is a live attenuated virus-vectored vaccine containing "0^8 Plaque-forming unit [pfu]"
NCT01377506	Translation of Obesity and Cognitive Research in a Rural State Via Senior Centers	21961465	https://clinicaltrials.gov/ct2/show/NCT01377506	https://pubmed.ncbi.nlm.nih.gov/21961465	DAK	DT	yes	not a challenge trial	trial will evaluate translation of the interventions by randomizing senior centers (N=16) across Arkansas to implement either (1) the DPP Lifestyle Weight Loss Program or (2) the SeniorWISE Cognitive Training Program
NCT03754387	Mutil-institutions Comparing Antibiotic Therapy With Laparscopic Appendectomy in Pediatric Chronic Appendicitis	28927978	https://clinicaltrials.gov/ct2/show/NCT03754387	https://pubmed.ncbi.nlm.nih.gov/28927978	JAP	SK	yes	not a challenge trial	no exposure to pathogen; compares antibiotic therapy with laparoscopic appendectomy in the treatment of pediatric chronic appendicitis
NCT05350735	Effect of Phone Text Message Reminders on Compliance With Rabies Post-Exposure Prophylaxis Following Dog-Bites in Rural Kenya		https://clinicaltrials.gov/ct2/show/NCT05350735	https://clinicaltrials.gov/ct2/show/NCT05350735	JAP	SK	yes	not a challenge trial	investigates behavioral intervention to ensure recepit of rabies vaccine (not a challenge model)
NCT04234763	Metabolomics Determinant of Postprandial Metabolism Following Meal-Challenge Test in Diabetes State Using NMR-based Metabolomics Approach		https://clinicaltrials.gov/ct2/show/NCT04234763	https://clinicaltrials.gov/ct2/show/NCT04234763	SK	DT	yes	challenge, but not a pathogenic substance (food)	meal challenge
NCT00964093	The Efficacy of Silver Alginate (Algidex¬Æ) Dressing in Reducing Central Line Infections in Very Low Birth Weight (VLBW) Infants: A Multicenter Collaborative Randomized Controlled Trial.		https://clinicaltrials.gov/ct2/show/NCT00964093	https://clinicaltrials.gov/ct2/show/NCT00964093	DAK	DT	yes	not a challenge trial	study is to determine whether silver alginate (Algidex) patch is effective in the prevention of central line infections in very low birth weight infants
NCT04180358	Capacity Builders Inc. Navajo Youth Builders Personal Responsibility Education Innovation Strategies Project Effectively Educating Navajo Youth on the Prevention of Adolescent Pregnancy, Sexually Transmitted Infections, and HIV/AIDS		https://clinicaltrials.gov/ct2/show/NCT04180358	https://clinicaltrials.gov/ct2/show/NCT04180358	DAK	SK	yes	not a challenge trial	study has two hypotheses: (1) Do students assigned to the Youth Builders program have a greater chance of abstaining from sexual activity (i.e. oral, vaginal and anal) in the last 3 months as compared to students assigned to the comparison group
NCT02801123	The MATCH Study: Mindfulness And Tai Chi for Cancer Health A Preference-Based Multi-Site Randomized Comparative Effectiveness Trial (CET) of Mindfulness-Based Cancer Recovery (MBCR) vs. Tai Chi/Qigong (TCQ) in Cancer Survivors		https://clinicaltrials.gov/ct2/show/NCT02801123	https://clinicaltrials.gov/ct2/show/NCT02801123	JAP	DT	yes	not a challenge trial	no exposure to pathogen; compares behavioral interventions for cancer health
NCT02679014	A Randomized, Double-Blind, Placebo-Controlled, Multiple Dose, Parallel Study to Investigate the Pharmacokinetics, Pharmacodynamic Effects, Safety and Tolerability of Repeated Dosing of RO5459072 in Volunteers With Celiac Disease		https://clinicaltrials.gov/ct2/show/NCT02679014	https://clinicaltrials.gov/ct2/show/NCT02679014	JAP	SK	yes	challenge, but not a pathogenic substance	involves gluten challenge
NCT04157465	Early Empirical Versus Pre-emptive Systemic Anti-fungal Therapy in Acute-on-Chronic Liver Failure Patients With Suspected Invasive Fungal Infections: a Randomized Controlled Trial		https://clinicaltrials.gov/ct2/show/NCT04157465	https://clinicaltrials.gov/ct2/show/NCT04157465	JP	SK	yes	not a challenge trial	pre-emptive vs early treatment for invasive fungal infections
NCT00682773	Enhancing the Safety of Warfarin in Nursing Homes	21295198	https://clinicaltrials.gov/ct2/show/NCT00682773	https://pubmed.ncbi.nlm.nih.gov/21295198	SK	DT	yes	not a challenge trial	behavioral intervention to optimize anticoagulant therapy in nursing homes
NCT02814071	Early Feeding in Acute Pancreatitis in Children - A Randomised Controlled Trial		https://clinicaltrials.gov/ct2/show/NCT02814071	https://clinicaltrials.gov/ct2/show/NCT02814071	JAP	DT	yes	not a challenge trial	no exposure to pathogen; evaluates early enteral feeding in children with acute pancreatitis
NCT04165356	Efficacy of Mouth-rinse With Chlorhexidine for the Prevention of Ventilator-associated Infections in Intensive Care Unit		https://clinicaltrials.gov/ct2/show/NCT04165356	https://clinicaltrials.gov/ct2/show/NCT04165356	DAK	SK	yes	not a challenge trial	To evaluate the efficacy and safety of mouth-rinse with 0.12% chlorhexidine to prevent infections associated with mechanical ventilation in patients in the intensive care unit
NCT02688686	Safety and Efficacy of DC Vaccine Combined With Cytokine-induced Killer Cells in Patients With Advanced Non-Small-Cell Lung Cancer With Bone Metastases: a Phase I/II Study		https://clinicaltrials.gov/ct2/show/NCT02688686	https://clinicaltrials.gov/ct2/show/NCT02688686	SK	DT	yes	not a challenge trial	evaluates the safety and efficacy of dendritic cells(DC) vaccine combined with cytokine-induced killer (CIK) cells in patients with Advanced Non-Small-Cell Lung Cancer with bone metastases
NCT01284348	An Open-Label Randomized, Phase 2A, Dose-ranging Study of Sotatercept (ACE-011) for Chemotherapy-Induced Anemia in Subjects With Advanced or Metastatic Solid Tumors Treated With Platinum-Based Chemotherapeutic Regimens		https://clinicaltrials.gov/ct2/show/NCT01284348	https://clinicaltrials.gov/ct2/show/NCT01284348	JAP	DT	yes	not a challenge trial	no exposure to pathogen; determines effective and safe dose of ACE-011 for the treatment of chemotherapy induced anemia in participants with metastatic non-small cell lung cancer who are being treated with first-line platinum based chemotherapy
NCT02639520	A Double-blind, Controlled, Parallel-group, Randomized, Multicenter Clinical Trial to Assess the Efficacy and Safety of a Herbal Drug Containing Centaury, Lovage Root and Rosemary Leaf (CLR) in Comparison to Fosfomycin Trometamol for the Treatment of Acute Lower Uncomplicated Urinary Tract Infections (uUTIs) in Women	30231252	https://clinicaltrials.gov/ct2/show/NCT02639520	https://pubmed.ncbi.nlm.nih.gov/30231252	SK	DT	yes	not a challenge trial	compares efficacy and safety of two treatments for urinary tract infections
NCT02640066	Acupuncture for Acute Viral Lower Respiratory Infection in Hospitalized Children: A Single Blinded Randomized Controlled Trial		https://clinicaltrials.gov/ct2/show/NCT02640066	https://clinicaltrials.gov/ct2/show/NCT02640066	JP	DT	yes	not a challenge trial	testing acupuncture as treatment for acute lower respetory tract infection
NCT00639236	Effectiveness and Safety of Inhaling Hypertonic Saline in the Functional Exercise Capacity of Patients With Chronic Obstructive Pulmonary Disease: a Randomized Trial	19245725	https://clinicaltrials.gov/ct2/show/NCT00639236	https://pubmed.ncbi.nlm.nih.gov/19245725	SK	DT	yes	not a challenge trial	study was to analyse the effects of inhaling hypertonic saline compared with placebo in COPD patients
NCT01114997	Effect of Lidocaine and Esmolol Alone or in Combination to Improve the Quality of Recovery, Maintaining Hemodynamic Stability During Abdominal Surgery		https://clinicaltrials.gov/ct2/show/NCT01114997	https://clinicaltrials.gov/ct2/show/NCT01114997	DAK	SK	yes	not a challenge trial	drug trial - To assess the effectiveness of systemic administration of lidocaine and esmolol in combination (vs. either drug alone)
NCT04244591	Glucocorticoid Therapy for Critically Ill Patients With Severe Acute Respiratory Infections Caused by COVID-19: a Prospective, Randomized Controlled Trial	29161116	https://clinicaltrials.gov/ct2/show/NCT04244591	https://pubmed.ncbi.nlm.nih.gov/29161116	JAP	SK	yes	not a challenge trial	evaluates efficacy and safety of drug treatment for COVID-19 (natural infections)
NCT04235322	Randomized, Placebo-controlled, Double-blind Study to Evaluate the Efficacy of 2LHERP¬Æ in Patients With Recurrent Genital Herpes Infections		https://clinicaltrials.gov/ct2/show/NCT04235322	https://clinicaltrials.gov/ct2/show/NCT04235322	JP	DT	yes	not a challenge trial	safety of novel treatment candidate in herpes patients
NCT04167852	A Randomized, Prospective Investigation of a Brief, Daily Mindfulness Intervention for Postoperative Bariatric Patients		https://clinicaltrials.gov/ct2/show/NCT04167852	https://clinicaltrials.gov/ct2/show/NCT04167852	DAK	DT	yes	not a challenge trial	trial to investigate the impact of a validated 10-minute mindfulness intervention delivered via mobile technology on postoperative bariatric patients
NCT00644514	The Genetics of Environmental Asthma: LPS Inhalation and Bronchoscopy in Normal Subjects and Subjects With Mild Atopic Asthma		https://clinicaltrials.gov/ct2/show/NCT00644514	https://clinicaltrials.gov/ct2/show/NCT00644514	JAP	SK	yes	LPS/endotoxin challenge	LPS endotoxin challenge
NCT02675868	The Effects of Different Vasopressors on the Innate Immune Response During Experimental Human Endotoxemia, a Pilot Proof-of-principle Study	33483132	https://clinicaltrials.gov/ct2/show/NCT02675868	https://pubmed.ncbi.nlm.nih.gov/33483132	JAP	SK	yes	LPS/endotoxin challenge	involves LPS-induced endotoxemia
NCT04249817	Keeping Stable Inflammatory Arthritis Patients in Their Communities With the Advanced Clinician Practitioner in Arthritis Care (ACPAC)		https://clinicaltrials.gov/ct2/show/NCT04249817	https://clinicaltrials.gov/ct2/show/NCT04249817	DAK	DT	yes	not a challenge trial	We will determine how people with stable well-controlled IA, living more than 100 km round-trip from the rheumatology clinic, perceive quality of life before, during and after VC with ERP
NCT04186182	The Child-In-Context-Intervention (CICI): The Feasibility of a Study Protocol for Treatment of Chronic Symptoms of Pediatric Acquired Brain Injury		https://clinicaltrials.gov/ct2/show/NCT04186182	https://clinicaltrials.gov/ct2/show/NCT04186182	DAK	SK	yes	not a challenge trial	intervention aims to enhance everyday functioning in the home and school environment by reducing ABI-related symptoms, and by attaining rehabilitation goals in areas noted as challenging by the participants
NCT02572856	Continuous Glucose Monitoring During and After Surgery		https://clinicaltrials.gov/ct2/show/NCT02572856	https://clinicaltrials.gov/ct2/show/NCT02572856	JAP	SK	yes	not a challenge trial	no exposure to pathogen; evaluates device treatment for glucose monitoring in patients with diabetes
NCT04265664	Telerehabilitation With Aims to Improve Lower Extremity Recovery Post-Stroke		https://clinicaltrials.gov/ct2/show/NCT04265664	https://clinicaltrials.gov/ct2/show/NCT04265664	DAK	SK	yes	not a challenge trial	study is to examine the feasibility and effectiveness of a lower extremity telerehabilitation protocol
NCT04187508	A Phase IIa, Double-Blind, Randomized, Parallel Group, Placebo-Controlled Multi-Centre Study to Evaluate the Effect of AZD8154 Administered Via Nebulizer Once Daily on Allergen-Induced Inflammation in Subjects With Mild Allergic Asthma Challenged With an Inhaled Allergen		https://clinicaltrials.gov/ct2/show/NCT04187508	https://clinicaltrials.gov/ct2/show/NCT04187508	JP	SK	yes	challenge, but not a pathogenic substance (allergen)	evaluate effect of novel candidate in mild asthmatics after inhaled alergen
NCT04940130	Phase 2 Trial of Safety, Immunogenicity, and Efficacy Against Plasmodium Falciparum Malaria of PfSPZ Vaccine in Children in Mali		https://clinicaltrials.gov/ct2/show/NCT04940130	https://clinicaltrials.gov/ct2/show/NCT04940130	DAK	SK	yes	not a challenge trial	safety, immunogenicity and protective efficacy of PfSPZ Vaccine (against natural infection)
NCT04202861	A Randomised Controlled Trial Evaluating a Novel Individualised Treatment Strategy for Carbapenem-Resistant Gram-Negative Bacteria Infections (iACT)	27441603	https://clinicaltrials.gov/ct2/show/NCT04202861	https://pubmed.ncbi.nlm.nih.gov/27441603	JAP	SK	yes	not a challenge trial	evaluates treatment for carbapenem-resistant gram-negative bacteria infections (not a challenge model)
NCT02698748	Evaluating the Potential Role of Chloroquine in Preventing Infections During Elimination Campaigns: A Randomized, Single-blind, Placebo-controlled Trial in Asymptomatic Mozambican Adults	29546346	https://clinicaltrials.gov/ct2/show/NCT02698748	https://pubmed.ncbi.nlm.nih.gov/29546346	JAP	DT	yes	not a challenge trial	evaluates treatment for clearing asymptomatic P. falciparum parasitaemia (naturally infected)
NCT04163055	The F.L.I.G.H.T. (Fluorescence Image-Guided Healing Trial) for Diabetic Foot Ulcers: A Phase IV Trial		https://clinicaltrials.gov/ct2/show/NCT04163055	https://clinicaltrials.gov/ct2/show/NCT04163055	DAK	SK	yes	not a challenge trial	investigators propose to expand the current pilot studies through a statistically-powered 3 y randomized controlled trial to test the therapeutic benefit of fluorescence-guided treatment for DFUs in a larger group of patients
NCT02709278	A Clinical Challenge Trial to Evaluate Controlled Human Infection With BCG Administered by the Aerosol Inhaled Route Compared With the Intradermal Route in Healthy, BCG-na√Øve, UK Adult Volunteers		https://clinicaltrials.gov/ct2/show/NCT02709278	https://clinicaltrials.gov/ct2/show/NCT02709278	DAK	SK				yes	BCG Challenge
NCT04163679	Combining Vaginal Preparation and Azithromycin in Reduction of Post Cesarean Infections: A Randomized Controlled Trial	25479008	https://clinicaltrials.gov/ct2/show/NCT04163679	https://pubmed.ncbi.nlm.nih.gov/25479008	JAP	DT	yes	not a challenge trial	investigates use of procedure and drug treatment to reduce post Cesarean infections (not a challenge model)		Incredibly verbose and detailed description
NCT02714582	Patient Participation at the Bedside: Feasibility, Appropriateness, Meaningfulness and Effectiveness of Bedside Shift Reporting. A Matched Controlled Trial	32347554	https://clinicaltrials.gov/ct2/show/NCT02714582	https://pubmed.ncbi.nlm.nih.gov/32347554	JAP	SK	yes	not a challenge trial	no exposure to pathogen; investigates feasibility, appropriateness, meaningfulness and effectiveness of bedside shift reporting
NCT02650245	Breath and Blood Ammonia Response to an Oral Protein Challenge		https://clinicaltrials.gov/ct2/show/NCT02650245	https://clinicaltrials.gov/ct2/show/NCT02650245	DAK	SK	yes	challenge, but not a pathogenic substance (food)	evaluate the changes in breath ammonia in comparison to blood ammonia and other physiologic markers after a moderate oral protein challenge in healthy subjects and subjects with liver cirrhosis
NCT02720822	A Pragmatic, Phase III, Multi-site, Double-blind, Placebo Controlled, Parallel Arm, Dose Increment Randomised Trial of Regular, Low Dose Extended Release Morphine for Chronic Refractory Breathlessness	32375747	https://clinicaltrials.gov/ct2/show/NCT02720822	https://pubmed.ncbi.nlm.nih.gov/32375747	DAK	SK	yes	not a challenge trial	trial with patients with chronic obstructive pulmonary disease (COPD) and severe chronic breathlessness which will explore if regular, low doses of morphine at four possible doses over 3 weeks more effective than placebo at improving breathlessness?
NCT02721212	Impact of a New Technology to Functional Recovery Upper Limb in Post Stroke Patients: a Randomized Controlled Study	7650532	https://clinicaltrials.gov/ct2/show/NCT02721212	https://pubmed.ncbi.nlm.nih.gov/7650532	JAP	DT	yes	not a challenge trial	no exposure to pathogen; investigates impact of device and rehabilitation to improve functional recovery upper limb in post stroke patients
NCT02731976	The Influence of a Short-term Gluten-free Diet on the Human Gut Microbiome	23774130	https://clinicaltrials.gov/ct2/show/NCT02731976	https://pubmed.ncbi.nlm.nih.gov/23774130	JAP	DT	yes	not a challenge trial	no exposure to pathogen; studies changes in the gut microbiomes of healthy volunteers who followed a gluten-free diet
NCT02742974	Fluid Resuscitation Optimization in Surgical Trauma Patients (FROST)	9824069	https://clinicaltrials.gov/ct2/show/NCT02742974	https://pubmed.ncbi.nlm.nih.gov/9824069	JP	SK	yes	challenge, but not a pathogenic substance	Study to determine if the incidence of post-operative complications can be decreased by the implementation of intra-operative, minimally invasive hemodynamic monitoring (MIHM) via FloTrac™ and EV1000™ in trauma patients
NCT04331288	PT150 (Formerly ORG34517) as a Potential Treatment for Alcohol Dependence-Alcohol Interaction Study		https://clinicaltrials.gov/ct2/show/NCT04331288	https://clinicaltrials.gov/ct2/show/NCT04331288	JAP	DT	yes	not a challenge trial	no exposure to pathogen; assesses pharmacokinetic interactions between ethanol (EtOH) and PT150 (900 mg qd) in non-treatment-seeking alcohol-experienced volunteers
NCT02746172	Clinical Metrics for Assessing Audibility, Comfort and Performance of Cochlear Implant Recipient MAPs		https://clinicaltrials.gov/ct2/show/NCT02746172	https://clinicaltrials.gov/ct2/show/NCT02746172	JP	SK	yes	not a challenge trial	Study to investigate the potential use of specific metrics in assessing the quality and optimising an individual's cochlear implant fitting
NCT02753972	Mindful Eating and Living: A Controlled Study Investigating the Effects of Mindfulness on Weight Loss, Habits, Mood and Biological Markers of Inflammation and Metabolism in Obese Post-Menopausal Women		https://clinicaltrials.gov/ct2/show/NCT02753972	https://clinicaltrials.gov/ct2/show/NCT02753972	JAP	SK	yes	not a challenge trial	no exposure to pathogen; examines behavioral intervention for weight loss
NCT02768246	Comparison of the Efficacy of a Bag-Valve-Guedel Adaptor to the Commonly Used Face Mask in Healthy Bearded Volunteers	33444455	https://clinicaltrials.gov/ct2/show/NCT02768246	https://pubmed.ncbi.nlm.nih.gov/33444455	JAP	SK	yes	not a challenge trial	no exposure to pathogen; investigates adaptor device to allow for ventilation face masks to be more effectively used with beards
NCT00637026	A PreSurgical Study to Evaluate Molecular Alterations That Occur in Human Breast Cancer Tissue and Normal Skin After Short Term Exposure to ZD1839 (IRESSA) and to Correlate These Alterations With Pharmacokinetic Parameters.		https://clinicaltrials.gov/ct2/show/NCT00637026	https://clinicaltrials.gov/ct2/show/NCT00637026	JP	DT	yes	not a challenge trial	iressa treatment in breast cancer to assess changes
NCT03865602	Improving Morbidity During Post-Acute Care Transitions for Sepsis (IMPACTS): A Pragmatic Randomized Evaluation of Implementing Best Practice Care for Sepsis Survivors to Reduce Morbidity and Mortality		https://clinicaltrials.gov/ct2/show/NCT03865602	https://clinicaltrials.gov/ct2/show/NCT03865602	JAP	DT	yes	not a challenge trial	investigates behavioral intervention to improve transitions of care for the highest risk, complex patients with suspected sepsis (not a challenge model)
NCT04439045	A Randomized, Double-blind, Placebo-controlled Phase 3 Study: Efficacy and Safety of VPM1002 in Reducing SARS-CoV-2 Infection Rate and COVID-19 Severity		https://clinicaltrials.gov/ct2/show/NCT04439045	https://clinicaltrials.gov/ct2/show/NCT04439045	SK	DT	yes	live vaccine given without intent to challenge	evaluate the effectiveness of BCG vaccination to prevent COVID-19 infection and reduce its severity (no challenge intended; natural COVID-19 infections)		Updated from included:maybe to excluded:yes 7/6/22 JAP
NCT05345340	Effectiveness of Telemedicine on Health Outcomes (Clinical, Humanistic, Economic) in the Management of Patients With Functional Motor Disorder: Randomised Controlled Clinical Trial	33780378	https://clinicaltrials.gov/ct2/show/NCT05345340	https://pubmed.ncbi.nlm.nih.gov/33780378	SK	DT	yes	not a challenge trial	telemedicine vs usual care in Functional Motor Disorder
NCT02765126	Clifford Craig Vaccine Trial Centre: Heterologous Effect of Diptheria, Tetanus, Acellular Pertussis Vaccination on Influenza Vaccine Challenge in the Elderly	24864348	https://clinicaltrials.gov/ct2/show/NCT02765126	https://pubmed.ncbi.nlm.nih.gov/24864348	JAP	SK	yes	not a challenge trial	evaluates heterologous effects of vaccines (not a challenge model)
NCT04691726	Randomized, Double-blind, Placebo-controlled Single-centre Clinical Trial Evaluating Efficacy and Safety of Intraoperative and Postoperative Continuous Lidocaine Infusion in High Cardiac Risk Vascular Surgery		https://clinicaltrials.gov/ct2/show/NCT04691726	https://clinicaltrials.gov/ct2/show/NCT04691726	JL	DT	yes	challenge, but not a pathogenic substance (drug)	?challenge of lidocaine intraoperative infusion in vascular anesthesia pts
NCT02673255	Safety and Efficacy of Two Tetanus-Diphtheria Vaccines for a Donor Hyper Immunization Program		https://clinicaltrials.gov/ct2/show/NCT02673255	https://clinicaltrials.gov/ct2/show/NCT02673255	DAK	DT	yes	not a challenge trial	tudy, the investigators will evaluate two vaccines that are combinations of Tetanus and Diphtheria (Td)
NCT02696720	A Randomized Controlled Trial of Lidocaine Patch for Lower Limb Amputation Pain	3670870	https://clinicaltrials.gov/ct2/show/NCT02696720	https://pubmed.ncbi.nlm.nih.gov/3670870	JAP	SK	yes	not a challenge trial	no exposure to pathogen; investigates drug treatment for reducing phantom limb pain and primary/secondary scar hyperalgesia
NCT05007236	A Randomized, Double-blind, Placebo-controlled, Phase 2 Study to Evaluate the Efficacy and Safety of Oral RP7214, a DHODH Inhibitor, in Patients With Symptomatic Mild SARS-CoV-2 Infection.		https://clinicaltrials.gov/ct2/show/NCT05007236	https://clinicaltrials.gov/ct2/show/NCT05007236	DAK	SK	yes	not a challenge trial	study of RP7214 in patients with symptomatic mild SARS-CoV-2 infection
NCT04763174	An mHealth Symptom Management Intervention for Colorectal Cancer Patients		https://clinicaltrials.gov/ct2/show/NCT04763174	https://clinicaltrials.gov/ct2/show/NCT04763174	SK	DT	yes	not a challenge trial	behavioral intervention
NCT05016596	Postprandial Lipids in IBS and Nutritional Treatment		https://clinicaltrials.gov/ct2/show/NCT05016596	https://clinicaltrials.gov/ct2/show/NCT05016596	JP	DT	yes	challenge, but not a pathogenic substance (food)	Study to determine the effect of turmeric supplementation on LPS translocation in IBS-D patients after a high-fat challenge
NCT04251767	Washed Microbiota Transplantation for Patients With 2019-nCoV Infection: a Randomized, Double-blind, Placebo-controlled Study	31269444	https://clinicaltrials.gov/ct2/show/NCT04251767	https://pubmed.ncbi.nlm.nih.gov/31269444	SK	DT	yes	not a challenge trial	examines the outcome of washed microbiota transplantation (WMT) as rescue therapy in critically ill patients with Covid-19 pneumonia
NCT02693652	A Single Center, Open Labeled Phase I/IIa Study to Evaluate Safety, Tolerability and Efficacy of a Therapeutic Hepatitis B Vaccine in Oral Antiviral Drug-treated Chronic Hepatitis B Virus Carriers		https://clinicaltrials.gov/ct2/show/NCT02693652	https://clinicaltrials.gov/ct2/show/NCT02693652	SK	DT	yes	not a challenge trial	evaluates safety, tolerability and efficacy of a recombinant therapeutic hepatitis B vaccine
NCT00611832	Evaluation of a Video-Based Media Series to Promote Effective Parenting		https://clinicaltrials.gov/ct2/show/NCT00611832	https://clinicaltrials.gov/ct2/show/NCT00611832	SK	DT	yes	not a challenge trial	behavioral intervention
NCT04252001	Growing up With the Young Endocrine Support System (YESS!): Innovative E-technology to Improve Transition From Paediatric to Adult Care		https://clinicaltrials.gov/ct2/show/NCT04252001	https://clinicaltrials.gov/ct2/show/NCT04252001	JP	SK	yes	not a challenge trial	Study to test e-technology game to ease transtion from pediatric to adult endocrinology
NCT04920006	Developing and Testing the Enhancing Active Caregiver Training (EnACT) Intervention for Dementia Family Caregivers		https://clinicaltrials.gov/ct2/show/NCT04920006	https://clinicaltrials.gov/ct2/show/NCT04920006	JAP	DT	yes	not a challenge trial	no exposure to pathogen; develops and tests behavioral intervention to enhance active caregiver skill training to prepare caregivers to better manage behavioral symptoms in order to improve caregiver wellbeing for caregivers for persons with Alzheimer's disease and related dementias
NCT04983030	A Safety, Immunogenicity and Efficacy Phase 1/2a Study of a Heterologous Ad26.Mos4.HIV, MVA-BN-HIV Vaccine Regimen Plus Broadly Neutralizing Antibodies PGT121, PGDM1400, and VRC07-523LS in HIV-1-Infected Adults on Suppressive ART		https://clinicaltrials.gov/ct2/show/NCT04983030	https://clinicaltrials.gov/ct2/show/NCT04983030	DAK	SK	yes	not a challenge trial	study to investigate the safety, tolerability, immunogenicity and exploratory efficacy of a vaccine regimen consisting of an Ad26.Mos4.HIV prime and a boost with Modified Vaccinia Ankara (MVA)-BN-HIV in combination with broadly neutralizing antibodies (bNAb) PGT121, PGDM1400, and VRC07-523LS in human immunodeficiency virus type 1 (HIV-1)-infected study participants on suppressive anti-retroviral therapy (ART)
NCT04344054	A Phase II, Observer-blinded, Randomized, Active-controlled Study to Examine the Immunogenicity and Safety of Rotarix® and RV3-BB When Co-administered/Boosted With Trivalent P2-VP8 Subunit Rotavirus Vaccine Candidate in Healthy Infants in South Africa		https://clinicaltrials.gov/ct2/show/NCT04344054	https://clinicaltrials.gov/ct2/show/NCT04344054	SK	DT	yes	live vaccine given without intent to challenge	evaluates safety and immunogenicity of rotavirus vaccine in infants
NCT05133518	A Phase 2, Factorial-Designed, Randomized, Double-Blind, Placebo-Controlled, Parallel- Cohort Study to Evaluate Efficacy and Safety of MELT-300 and the Contribution of Midazolam and Ketamine Components to Sedation and Intraoperative Ocular Analgesia in Subjects Undergoing Cataract Extraction With Lens Replacement (CELR)		https://clinicaltrials.gov/ct2/show/NCT05133518	https://clinicaltrials.gov/ct2/show/NCT05133518	SK	JP	yes	not a challenge trial	evaluates the contribution of different components to sedation
NCT04955327	A Double-blind, Randomized, Placebo-Controlled, Comparative Study for Assessing the Efficacy and Tolerability of A. Paniculata/A. Chilensis in Individuals With Upper Respiratory Tract Infections		https://clinicaltrials.gov/ct2/show/NCT04955327	https://clinicaltrials.gov/ct2/show/NCT04955327	SK	DT	yes	not a challenge trial	evaluates efficacy of plant-based treatment to reduce common cold and COVID-related symptoms
NCT04096911	A Single-arm, Single-center, Phase II Clinical Study Evaluating Efficacy of PD-1 Monoclonal Antibody Combined With HPV Vaccine in the Patients With Cervical CancerÔºàCCÔºâWho Fails in or Can Not Endure the Standard Treatment	29095678	https://clinicaltrials.gov/ct2/show/NCT04096911	https://pubmed.ncbi.nlm.nih.gov/29095678	JAP	DT	yes	not a challenge trial	evaluates efficacy of combination of drug treatment and vaccine in patients with cervical cancer (not a challenge model)
NCT00927953	Phase 2, Stratified, Randomized, Double-Blind, Placebo-Controlled Study to Evaluate Safety and Efficacy of MGAWN1 in Subjects With Laboratory-documented West Nile Fever or Suspected Central Nervous System Infection Due to West Nile Virus		https://clinicaltrials.gov/ct2/show/NCT00927953	https://clinicaltrials.gov/ct2/show/NCT00927953	JP	SK	yes	not a challenge trial	tests the efficacy of novel treatment candidate for west nile virus in naturally infected individuals
NCT05408390	Effects of Energy and Physical Density Manipulation on Appetite		https://clinicaltrials.gov/ct2/show/NCT05408390	https://clinicaltrials.gov/ct2/show/NCT05408390	DAK	SK	yes	not a challenge trial	study will determine the effects of foods that systematically vary in physical and energy density on ad libitum energy intake and subjective appetite ratings
NCT04405999	Prevention of Infection and Incidence of COVID-19 in Medical Personnel Assisting Patients With New Coronavirus Disease: a Randomised Controlled Trial	35103059	https://clinicaltrials.gov/ct2/show/NCT04405999	https://pubmed.ncbi.nlm.nih.gov/35103059	JAP	DT	yes	not a challenge trial	evaluates drug for prevention of COVID-19 infection (naturally infected)
NCT02715336	A Randomized Controlled Trial of Pre-retrieval Triggering Methods in in Vitro Fertilization Patients Classified as Low, Normal or High Responder	6217993	https://clinicaltrials.gov/ct2/show/NCT02715336	https://pubmed.ncbi.nlm.nih.gov/6217993	JAP	DT	yes	not a challenge trial	no exposure to pathogen; evaluates drug treatment to stimulate ovulation
NCT00935623	Development of a Safe and Reproducible Human Sporozoite Challenge Model for Plasmodium Vivax in Healthy Adults in the United States		https://clinicaltrials.gov/ct2/show/NCT00935623	https://clinicaltrials.gov/ct2/show/NCT00935623	JAP	SK				yes
NCT04259489	Effectiveness of Share Care Diabetes Management in Patients With Type 2 Diabetes		https://clinicaltrials.gov/ct2/show/NCT04259489	https://clinicaltrials.gov/ct2/show/NCT04259489	JP	SK	yes	not a challenge trial	Study to evaluate the effectiveness and related influencing factors of the Shared Care multidisciplinary diabetes care model.
NCT05247281	Randomized Controlled Trial Investigating the Use of Next-generation Sequencing in Directing the Antimicrobial Treatment of Periprosthetic Joint Infection		https://clinicaltrials.gov/ct2/show/NCT05247281	https://clinicaltrials.gov/ct2/show/NCT05247281	JAP	SK	yes	not a challenge trial	compares diagnostic tests in directing antimicrobial treatment for patients with periprosthetic joint infection (not a challenge model)
NCT04109131	A Brain Metastases Research Platform to Tackle the Challenge of CNS Metastases in Solid Tumours - BrainStorm Program		https://clinicaltrials.gov/ct2/show/NCT04109131	https://clinicaltrials.gov/ct2/show/NCT04109131	JP	SK	yes	not a challenge trial	evaluating a research platform to study CNS metastatic cancers
NCT04836533	Optimizing Placebo Effects in Depressed Older Adults: Enhancing Processing Speed and Executive Functioning With Computerized Cognitive Training		https://clinicaltrials.gov/ct2/show/NCT04836533	https://clinicaltrials.gov/ct2/show/NCT04836533	JAP	SK	yes	not a challenge trial	no exposure to pathogen; determines how treatment response may change depending on how studies are designed, and if mobile cognitive training can be used to improve treatment response in depressed older adults
NCT05443295			https://clinicaltrials.gov/ct2/show/NCT05443295	https://clinicaltrials.gov/ct2/show/NCT05443295	JW	DT	yes	not a challenge trial	intervention in shoulder surgery recovery		new as of 4/11/23
NCT00607451	A Double-blind, Placebo Controlled, Crossover, Ascending Single Dose Safety Tolerability, Pharmacokinetic and Pharmacodynamic Study of Neu-120 in Patients With Advanced Phase Idiopathic Parkinson's Disease With Levodopa Induced Dyskinesia		https://clinicaltrials.gov/ct2/show/NCT00607451	https://clinicaltrials.gov/ct2/show/NCT00607451	JAP	SK	yes	not a challenge trial	no exposure to pathogen; investigates drug treatment in Parkinson's disease patients with levodopa-induced dyskinesia
NCT04234646	Patient Navigation 2.0: Addressing the Challenge of Scaling Navigation Through Checklist-based Implementation		https://clinicaltrials.gov/ct2/show/NCT04234646	https://clinicaltrials.gov/ct2/show/NCT04234646	JP	SK	yes	not a challenge trial	study asseses SDOH evaluation effectiveness of new patient checklist
NCT02815436	The Effectiveness of Telephone Reminders and SMS Messages on Compliance With Colorectal Cancer Screening: An Open-label, Randomized Controlled Trial		https://clinicaltrials.gov/ct2/show/NCT02815436	https://clinicaltrials.gov/ct2/show/NCT02815436	JAP	DT	yes	not a challenge trial	no exposure to pathogen; evaluates effectiveness of reminders on compliance with colorectal cancer screening
NCT00607217	Controlled Trial of Serologic and Clinical Efficacy of Influenza Vaccine in Post-Myocardial Infarction Patients and in Those With Stable Angina Pectoris	15367555	https://clinicaltrials.gov/ct2/show/NCT00607217	https://pubmed.ncbi.nlm.nih.gov/15367555	JAP	DT	yes	not a challenge trial	evaluates influenza vaccination in patients with coronary artery disease (natural infections)
NCT05378633	The CyberChallenge Trial How Much is Too Much - What is the Role of Cyberknife Radiosurgery in Patients With Multiple Brain Metastases?		https://clinicaltrials.gov/ct2/show/NCT05378633	https://clinicaltrials.gov/ct2/show/NCT05378633	DAK	DT	yes	not a challenge trial	benefit of SRS compared to conventional whole brain radiotherapy, each combined with best supportive care or best supportive care only, in patients with 4-15 brain metastases
NCT03896724	A Phase Ib/IIb Randomised Controlled Trial of the Safety, Immunogenicity and Efficacy of a Candidate Malaria Vaccine, R21 Adjuvanted With Matrix-M (R21/MM), in 5-17 Month Old Children in Nanoro, Burkina Faso	33964223	https://clinicaltrials.gov/ct2/show/NCT03896724	https://pubmed.ncbi.nlm.nih.gov/33964223	SK	DT	yes	not a challenge trial	evaluates the protective efficacy of Malaria vaccine in 5-17 month old children
NCT04754802	A Phase 3 Multicenter, Randomized, Double-blind, Placebo-controlled Clinical Trial of PH94B Nasal Spray for the Acute Treatment of Anxiety Induced by a Public Speaking Challenge in Adult Subjects With Social Anxiety Disorder	24700254	https://clinicaltrials.gov/ct2/show/NCT04754802	https://pubmed.ncbi.nlm.nih.gov/24700254	JAP	SK	yes	not a challenge trial	no exposure to pathogen; evaluates nasal spray to relieve symptoms of anxiety during public speaking challenge
NCT02754960	A Randomised, Double-blind, Placebo-controlled Study of Thalidomide in Gastrointestinal Vascular Malformation Related Bleeding	9154767	https://clinicaltrials.gov/ct2/show/NCT02754960	https://pubmed.ncbi.nlm.nih.gov/9154767	JAP	DT	yes	not a challenge trial	no exposure to pathogen; assesses drug treatment in subjects with recurrent gastrointestinal bleeding due to vascular malformations
NCT00631085	Effect of Gamma Tocopherol Supplementation on Neutrophil Response to 20,000 EU of Clinical Center Reference Endotoxin in Normal Adults		https://clinicaltrials.gov/ct2/show/NCT00631085	https://clinicaltrials.gov/ct2/show/NCT00631085	SK	DT	yes	challenge, but not a pathogenic substance (endotoxins)	studies effects of gamma tocopherol in context of endotoxin challenge
NCT00890539	Methacholine Challenge: Comparison of Doubling and Quadrupling Methacholine Dose Regimes Using the Tidal Volume Method		https://clinicaltrials.gov/ct2/show/NCT00890539	https://clinicaltrials.gov/ct2/show/NCT00890539	JP	DT	yes	challenge, but not a pathogenic substance (methacholine)	methacholine challenenge to test dosing regimines (tidal volumes measured)
NCT04246034	Evaluation of Outcomes of Microvascular Breast Reconstruction With Lymph Node Transfer for Postmastectomy Lymphedema Patients		https://clinicaltrials.gov/ct2/show/NCT04246034	https://clinicaltrials.gov/ct2/show/NCT04246034	DAK	SK	yes	not a challenge trial	study aims to evaluate the outcomes of simultaneous free abdominal flap & vascularized lymph node transfer for both breast reconstruction and postmastectomy lymphedema
NCT01568827	Inflammation, Polyphenols, and Genetics: A Pilot Study in Overweight and Obese Adult Males to Determine Whether Black-Raspberry Consumption Affects Markers of Inflammation in Study Participants Fed a High-Fat, High-Calorie Challenge Meal	23982695	https://clinicaltrials.gov/ct2/show/NCT01568827	https://pubmed.ncbi.nlm.nih.gov/23982695	JAP	SK	yes	not a challenge trial	no exposure to pathogen; investigates use of dietary supplement for reducing markers of inflammation
NCT02542891	E-Compared: Comparative Effectiveness Research on Internet Based Depression Treatment- French Trial		https://clinicaltrials.gov/ct2/show/NCT02542891	https://clinicaltrials.gov/ct2/show/NCT02542891	SK	DT	yes	not a challenge trial	compares the clinical impact and cost-effectiveness of blended Cognitive Behavioural Therapy (CBT) for adults with major depressive disorder (MDD) with treatment as usual (TAU)
NCT02606331	Evaluation the Efficacy of Flapless Corticotomy Accomplished by Either Hard-laser or Piezosurgey in Accelerating Upper Canine Retraction and Evaluation of the Dento-alveolar Changes and the Levels of Acceptance and Discomfort.		https://clinicaltrials.gov/ct2/show/NCT02606331	https://clinicaltrials.gov/ct2/show/NCT02606331	SK	DT	yes	not a challenge trial	evaluates efficacy and patient acceptance of dental surgery method
NCT04250012	Effectiveness of a Web-based Acceptance and Commitment Therapy for Wellbeing of Parents With Children With Chronic and Developmental Conditions: A Randomized Controlled Trial		https://clinicaltrials.gov/ct2/show/NCT04250012	https://clinicaltrials.gov/ct2/show/NCT04250012	DAK	SK	yes	not a challenge trial	guided web-based Acceptance and Commitment Therapy intervention for Finnish parents of children with chronic conditions or functional disabilities
NCT05339802	A Multicenter, Randomized, Double-blind, Placebo-controlled Phase II Clinical Study of the Efficacy and Safety of 9MW1411 Injection Combined With Antibiotics in Patients With Acute Staphylococcus Aureus Skin and Skin Structure Infection		https://clinicaltrials.gov/ct2/show/NCT05339802	https://clinicaltrials.gov/ct2/show/NCT05339802	DAK	SK	yes	not a challenge trial	evaluate the efficacy and safety of two doses of 9MW1411 injection in patients with ABSSSI caused by S. aureus
NCT02780154	A Phase 1 Trial to Evaluate the Safety and Infectivity of Direct Venous Inoculation of Aseptic, Purified, Cryopreserved Plasmodium Falciparum (7G8 and NF54) Sporozoites in Non-immune Adults in Baltimore, USA		https://clinicaltrials.gov/ct2/show/NCT02780154	https://clinicaltrials.gov/ct2/show/NCT02780154	DAK	DT				yes	study to optimize controlled human malaria infection (CHMI)
NCT03281447	NaviCan. Navigation and Support to Cancer Patients - A Randomized Controlled Trial.		https://clinicaltrials.gov/ct2/show/NCT03281447	https://clinicaltrials.gov/ct2/show/NCT03281447	JAP	DT	yes	not a challenge trial	no exposure to pathogen; investigates nurse navigation versus current care coordination during colorectal cancer trajectories
NCT04950504	A Two-Part 1b/2a Randomized, Double Blind, Placebo Controlled Study to Evaluate the Safety, Tolerability, Pharmacodynamics, and Efficacy of CNP-201 in Subjects Ages 16-35 With Peanut Allergy		https://clinicaltrials.gov/ct2/show/NCT04950504	https://clinicaltrials.gov/ct2/show/NCT04950504	JAP	SK	yes	challenge, but not a pathogenic substance	food challenge (peanut and oat)
NCT00868465		26801909	https://clinicaltrials.gov/ct2/show/NCT00868465	https://pubmed.ncbi.nlm.nih.gov/26801909	JAP	SK	yes	not a challenge trial	compares drug treatments for uncomplicated malaria (natural infection)
NCT02792166	Single Anastomosis Duodeno-ileal Bypass With Sleeve Gastrectomy (SADI-S): A Prospective Cohort Study	33158766	https://clinicaltrials.gov/ct2/show/NCT02792166	https://pubmed.ncbi.nlm.nih.gov/33158766	JAP	SK	yes	not a challenge trial	no exposure to pathogen; evaluates treatment procedure in morbidly obese patients
NCT02689908	Individualized Radiation Dose Control: Could Neck Circumference be a New Somatometric Parameter to Adjust Tube Current for Thorax CT?	21723515	https://clinicaltrials.gov/ct2/show/NCT02689908	https://pubmed.ncbi.nlm.nih.gov/21723515	JAP	SK	yes	not a challenge trial	no exposure to pathogen; investigates individualized radiation dose control
NCT02543827	Prospective Randomized, Double-blind, Parallel-controlled Versus Placebo in a Polyvalent Sublingual Bacterial Vaccine to 3 Months and 6 Months in Women With RUTI for the Immunomodulatory Efficacy Evaluation, Safety and Clinical Impact	26090341	https://clinicaltrials.gov/ct2/show/NCT02543827	https://pubmed.ncbi.nlm.nih.gov/26090341	JAP	DT	yes	not a challenge trial	evaluates efficacy and safety of vaccine in patients with Recurrent Urinary Tract Infections (not a challenge model)
NCT05432388	A One Month, Investigator and Participant Blinded Study to Investigate the Efficacy and Safety of Remibrutinib (LOU064) at Multiple Dose Levels in Adult Participants With Peanut Allergy		https://clinicaltrials.gov/ct2/show/NCT05432388	https://clinicaltrials.gov/ct2/show/NCT05432388	JAP	SK	yes	challenge, but not a pathogenic substance	involves oral food challenge (peanut)
NCT00870649	Efficacy and Safety Evaluation of the Therapeutic Vaccine Candidate Sh28GST in Association With Praziquantel (PZQ) for Prevention of Clinical and Parasitological Recurrences of S. Haematobium Infection in Children	30532268	https://clinicaltrials.gov/ct2/show/NCT00870649	https://pubmed.ncbi.nlm.nih.gov/30532268	SK	DT	yes	not a challenge trial	evaluates efficacy and safety of schistosomasis vaccine		recombinant vaccine
NCT00860821	A Randomised, Double-blind, Placebo-controlled, Two-way Crossover, Single-centre Methodologhy Study in Healthy Subjects to Evaluate the Effect of Oral Dosing With AZD8309 on Cells and Inflammatory Biomarkers in Nasal Lavage and Blood After Nasal Challenge With Lipopolysaccharide (LPS).	24341382	https://clinicaltrials.gov/ct2/show/NCT00860821	https://pubmed.ncbi.nlm.nih.gov/24341382	JAP	DT	yes	LPS/endotoxin challenge	lipopolysaccharide challenge		Updated from included:maybe to excluded:yes 7/6/22 JAP
NCT02802696	Pre-transfusion Furosemide in Patients at High Risk of Transfusion-associated Circulatory Overload - The Transfusion-Associated Circulatory Overload Best Eliminated With Lasix (TACO-BEL) Study: A Pilot Randomized Controlled Trial		https://clinicaltrials.gov/ct2/show/NCT02802696	https://clinicaltrials.gov/ct2/show/NCT02802696	JAP	SK	yes	not a challenge trial	no exposure to pathogen; assesses efficacy of pre-transfusion furosemide in preventing transfusion-associated circulatory overload in hemodynamically stable inpatients aged 65 years or older receiving a single unit red blood cell transfusion
NCT02798562	Evaluation of the High-resolution, Contrast Enhanced Low-dose Breast-CT	22482646	https://clinicaltrials.gov/ct2/show/NCT02798562	https://pubmed.ncbi.nlm.nih.gov/22482646	SK	DT	yes	not a challenge trial	examines new CT scan method
NCT03903744	CardioneuROablation for Reflex Syncope: Effects on autonoMic cArdiac Regulation and Efficacy Assessment - the Roman Syncope Study.	30338504	https://clinicaltrials.gov/ct2/show/NCT03903744	https://pubmed.ncbi.nlm.nih.gov/30338504	JAP	DT	yes	not a challenge trial	no exposure to pathogen; assesses effects of cardioneuroablation on cardiac autonomic regulation and syncope recurrences in patients with vasovagal syncope, and to compare this novel approach with standard non-pharmacological treatment
NCT00856687	A Randomized, Double-Blind (3rd Party Open), Double-Dummy, Placebo- And Active Controlled, 3-Way Crossover Study To Determine The Effects Of Oral PF-03893787 On Allergen-Induced Airway Responses In Mild Asthmatic Subjects.		https://clinicaltrials.gov/ct2/show/NCT00856687	https://clinicaltrials.gov/ct2/show/NCT00856687	JP	SK	yes	challenge, but not a pathogenic substance (allergen)	allergen challenge to test treatment candidate
NCT00836485	A Prospective, Multi-Center, Double-Masked, Randomized, Placebo-Controlled Evaluation of the Safety and Efficacy of Ketotifen 4.0% Patch as Compared to Placebo Patch, Olopatadine 0.2% Ophthalmic Solution, and Artificial Tears in the Conjunctival Allergen Challenge (CAC) Model of Acute Allergic Conjunctivitis		https://clinicaltrials.gov/ct2/show/NCT00836485	https://clinicaltrials.gov/ct2/show/NCT00836485	JP	DT	yes	challenge, but not a pathogenic substance (allergen)	conjunctival allergen challenge and the effect of various patch treatments
NCT00524576	Administration of a Challenge Dose of Hepatitis B Vaccine in Subjects Who Previously Received Engerix‚Ñ¢-B Vaccine.	21171982	https://clinicaltrials.gov/ct2/show/NCT00524576	https://pubmed.ncbi.nlm.nih.gov/21171982	JP	DT	yes	challenge agent not intended to model named human infection	Challenge dose of Hep B pathogenic vaccine, protien component only however		Updated from included:maybe to excluded:yes 7/4/22 JAP
NCT02815488	A Randomised, Double-blind, Placebo-controlled Study to Investigate the Safety, Tolerability and Pharmacokinetics of CHF 6297 After Single and Repeated Ascending Doses in Healthy Male Subjects Followed by a Repeated Dose in COPD Patients and a 2-way, Crossover, Double-blind, Placebo-controlled, Repeated Dose Part to Investigate the Anti-inflammatory Effect of CHF 6297 After Lipopolysaccaride (LPS) Challenge in Healthy Male Subjects		https://clinicaltrials.gov/ct2/show/NCT02815488	https://clinicaltrials.gov/ct2/show/NCT02815488	JP	SK				maybe	LPS challenge to study single and repeat doses of CHF6297 in healthy subjects and patients with COPD
NCT02817282	Compliance With Hand Hygiene in Nursing Homes: Go for a Sustainable Effect (CHANGE)	31018678	https://clinicaltrials.gov/ct2/show/NCT02817282	https://pubmed.ncbi.nlm.nih.gov/31018678	JAP	DT	yes	not a challenge trial	implements hand hygiene strategy to reduce incidence of infectious and communicable diseases (not a challenge model)
NCT02821650	Low-smoke Chulha in Indian Slums	28511647	https://clinicaltrials.gov/ct2/show/NCT02821650	https://pubmed.ncbi.nlm.nih.gov/28511647	JAP	DT	yes	not a challenge trial	no exposure to pathogen; investigates impact of using improved cookstove on the personal exposure to air pollution and the respiratory health of women and children in an Indian slum
NCT00834847	A Relative Bioavailability Food Challenge Study of Pravastatin Sodium 40 mg Tablets		https://clinicaltrials.gov/ct2/show/NCT00834847	https://clinicaltrials.gov/ct2/show/NCT00834847	JP	DT	yes	challenge, but not a pathogenic substance (food)	sodium tablet food challenge in fasting individuals
NCT00841399	Phase Ib Trial of HER2/Neu Peptide (E75) Vaccine in Breast Cancer Patients at Risk for Recurrence After Surgical and Medical Therapies	16865596	https://clinicaltrials.gov/ct2/show/NCT00841399	https://pubmed.ncbi.nlm.nih.gov/16865596	JAP	SK	yes	not a challenge trial	no exposure to pathogen; assesses breast cancer vaccine
NCT02547103	Efficacy and Safety of Local Application of Chlorhexidine Gluconate Versus Mupirocin Ointment in the Prevention of Peritoneal Dialysis-Related Infection: A Double-Blind, Stratified Randomized Controlled Trial	31856900	https://clinicaltrials.gov/ct2/show/NCT02547103	https://pubmed.ncbi.nlm.nih.gov/31856900	SK	DT	yes	not a challenge trial	compares efficacy and safety of different treatments to prevent Peritoneal Dialysis-Related Infection
NCT00840697	Facilitating and Inhibiting Factors and Effect of Interventions in Return to Work for Patients With Neck and Low Back Pain	25896785	https://clinicaltrials.gov/ct2/show/NCT00840697	https://pubmed.ncbi.nlm.nih.gov/25896785	JAP	DT	yes	not a challenge trial	no exposure to pathogen; evaluates behavioral interventions to treat low back pain and neck pain
NCT04933968	Phase 1/2, Double-Blind, Placebo-Controlled, Dose Escalation and Expansion Study of ALVR106 in Addition to Standard of Care for the Treatment of High-Risk Patients With Respiratory Viral Infections After Hematopoietic Cell Transplant	31004020	https://clinicaltrials.gov/ct2/show/NCT04933968	https://pubmed.ncbi.nlm.nih.gov/31004020	SK	DT	yes	not a challenge trial	examines effects of T-cell therapy in hematopoietic cell transplant (HCT) on infection with RSV, influenza, hMPV, and/or PIV
NCT02826018	A Phase 1/2, Randomized, Single-Blind, Placebo-Controlled, Single-Ascending and Multiple-Ascending Dose, Safety, Tolerability, Pharmacokinetics, and Antiviral Efficacy Study of Subcutaneously Administered ALN-HBV in Healthy Adult Subjects and Non-cirrhotic Patients With Chronic Hepatitis B Virus (HBV) Infection		https://clinicaltrials.gov/ct2/show/NCT02826018	https://clinicaltrials.gov/ct2/show/NCT02826018	JP	DT	yes	not a challenge trial	Study to determine the safety, tolerability and pharmacokinetics of ALN-HBV in healthy adult volunteers and patients with chronic hepatitis B
NCT02831790	The Fontan Education Study: A Randomized Control Trial		https://clinicaltrials.gov/ct2/show/NCT02831790	https://clinicaltrials.gov/ct2/show/NCT02831790	JP	SK	yes	not a challenge trial	Trial evaluating the impact of a novel education program in combination with usual care, versus usual care alone, on preparing parents of children undergoing Fontan surgery for the challenges of the postoperative course
NCT02499302	Mental Training for Chronic Fatigue Syndrome (CFS/ME) Following EBV Infection in Adolescents: A Randomised Controlled Trial	33117895	https://clinicaltrials.gov/ct2/show/NCT02499302	https://pubmed.ncbi.nlm.nih.gov/33117895	JAP	DT	yes	not a challenge trial	mental training following EBV infection (not a challenge model)
NCT02836002	Controlled Human Malaria Infection Study to Assess Gametocytaemia and Mosquito Transmissibility in Participants Challenged With Plasmodium Falciparum by Sporozoite Challenge to Establish a Model for the Evaluation of Transmission-blocking Interventions'	29482720	https://clinicaltrials.gov/ct2/show/NCT02836002	https://pubmed.ncbi.nlm.nih.gov/29482720	JAP	DT				yes
NCT02845310	The Effect of Intraoperative Goal Directed Restricted Fluid Therapy Guided by Stroke Volume Variation Versus Standard Fluid Therapy on Extravascular Lung Water in Major Abdominal Operations: a Randomized Controlled Study		https://clinicaltrials.gov/ct2/show/NCT02845310	https://clinicaltrials.gov/ct2/show/NCT02845310	SK	DT	yes	not a challenge trial	compares fluid management approaches in patients undergoing major abdominal operations
NCT00812773	A Randomised, Double-blind, Placebo-controlled, 3-period Cross-over Study to Evaluate the Effect of Two Doses of GSK2190915 on the Allergen-induced Early Asthmatic Response in Subjects With Mild Asthma		https://clinicaltrials.gov/ct2/show/NCT00812773	https://clinicaltrials.gov/ct2/show/NCT00812773	SK	DT	yes	challenge, but not a pathogenic substance (allergen)	allergen challenge
NCT04238390	A Multicentre, Parallel Group Open-label Randomised Controlled Non-Inferiority Phase 3 Trial, of Ceftolozane-tazobactam Versus Meropenem for Definitive Treatment of Bloodstream Infection Due to Extended-Spectrum Beta-Lactamase (ESBL) and AmpC-producing Enterobacterales	33888139	https://clinicaltrials.gov/ct2/show/NCT04238390	https://pubmed.ncbi.nlm.nih.gov/33888139	SK	DT	yes	not a challenge trial	studies the efficacy of different treatments against bacteraemia
NCT04335656	Reducing Innate Inflammation in New Onset Type 1 Diabetes With Lactiplantibacillus Plantarum		https://clinicaltrials.gov/ct2/show/NCT04335656	https://clinicaltrials.gov/ct2/show/NCT04335656	JP	DT	yes	challenge agent not intended to model named human infection	Study aims to determine whether Lactiplantibacillus plantarum 299v (Lp299v) supplementation will reduce systemic inflammation and prolong residual beta cell function in individuals newly diagnosed with Type 1 diabetes
NCT00811837	The Effect of Remifentanil on Established Sunburn-induced Hyperalgesia in Human Volunteers		https://clinicaltrials.gov/ct2/show/NCT00811837	https://clinicaltrials.gov/ct2/show/NCT00811837	JAP	SK	yes	not a challenge trial	no exposure to pathogen; examines effect of drug treatment on sunburn-induced hyperalgesia
NCT02710045	The Interaction Between Live and Killed Vaccines: the Effect of the Diphtheria-tetanus-whole Cell Pertussis (DTP) Combined Vaccine on T Cell Memory Following Measles Vaccination		https://clinicaltrials.gov/ct2/show/NCT02710045	https://clinicaltrials.gov/ct2/show/NCT02710045	JAP	SK				maybe	Live vaccine; mentions "measles vaccine challenge" but it really isn't what we're looking for - likely exclude
NCT00914732	Comparison of the Safety and Immunogenicity of Lyophilized IMVAMUNE® (1x10^8 TCID50) Versus Liquid Formulation IMVAMUNE® (1x10^8 TCID50) Administered by the Subcutaneous Route and a Lower Dose Liquid Formulation IMVAMUNE® (2x10^7 TCID50) Administered by the Intradermal Route in Healthy Vaccinia-Naïve Individuals	33675226	https://clinicaltrials.gov/ct2/show/NCT00914732	https://pubmed.ncbi.nlm.nih.gov/33675226	SK	DT	yes	not a challenge trial	evaluates safety of non-replicating smallpox vaccine
NCT00701649	A Double Blind, Randomized, Placebo Controlled, Parallel Group Phase IIa Study to Evaluate Safety and Tolerability, Pharmacodynamic Effects and Exploratory Efficacy of an Anti-Angiotensin II Vaccine (CYT006-AngQb) in Patients With Mild to Moderate Essential Hypertension		https://clinicaltrials.gov/ct2/show/NCT00701649	https://clinicaltrials.gov/ct2/show/NCT00701649	DAK	DT	yes	not a challenge trial	To evaluate safety and tolerability of CYT006-AngQb with Alhydrogel™ in patients with hypertension
NCT00813631	The Effect on an Ionic Silver Dressing in Head and Neck Patients With Malignant Fungating Wound		https://clinicaltrials.gov/ct2/show/NCT00813631	https://clinicaltrials.gov/ct2/show/NCT00813631	SK	DT	yes	not a challenge trial	examines Effect on an Ionic Silver Dressing in Head and Neck Patients With Malignant Fungating Wound
NCT00847665	Comparison of Two Turning Regimens (2 Versus Every 4 Hours) in the Prevention of Pressure Ulcers in Patients on Mechanical Ventilation That Use Alternating-pressure Air Mattresses.	19018196	https://clinicaltrials.gov/ct2/show/NCT00847665	https://pubmed.ncbi.nlm.nih.gov/19018196	DAK	SK	yes	not a challenge trial	study is to compare a 2-hour versus every 4-hour turning regimen on the incidence of grade > II pressure ulcers (PU) in patients in ICU
NCT00697281	A Dose Finding Study Of The Effects Of OC000459 On Responses To Allergen Challenge In The Vienna Chamber In Subjects Known To Suffer From Grass Pollen Induced Allergic Rhinitis.		https://clinicaltrials.gov/ct2/show/NCT00697281	https://clinicaltrials.gov/ct2/show/NCT00697281	DAK	SK	yes	not a challenge trial	evaluate a range of dose levels of of OC000459 given orally
NCT04134351	Does Sphingosine-1-phosphate Constrict Human Airways? In-vivo Challenge Pilot Study.		https://clinicaltrials.gov/ct2/show/NCT04134351	https://clinicaltrials.gov/ct2/show/NCT04134351	JP	SK	yes	not a challenge trial	targeting sphingosine -1 -p in asthma patients
NCT04135053	A Human Controlled Infection Study to Assess Safety, Colonisation and Immunogenicity Following Nasal Inoculation With Reconstituted Lyophilised Wild Type Neisseria Lactamica		https://clinicaltrials.gov/ct2/show/NCT04135053	https://clinicaltrials.gov/ct2/show/NCT04135053	JP	SK				yes	niesseria lactamica challenge trial
NCT02622243	Duration of Bronchoprotection of the Long Acting Muscarinic Antagonists Tiotropium and Glycopyrronium Against Methacholine Induced Bronchoconstriction	27578477	https://clinicaltrials.gov/ct2/show/NCT02622243	https://pubmed.ncbi.nlm.nih.gov/27578477	JAP	SK	yes	challenge, but not a pathogenic substance (asthma)	asthma challenge (methacholine induced bronchoconstriction)
NCT04289987	A Randomized, Double-blinded, Placebo-controlled, Parallel, Multicenter, Phase 2b Study to Evaluate the Efficacy and Safety of CVI-HBV-002 in Patients With Chronic Hepatitis B Taking Tenofovir Disoproxil Fumarate/Tenofovir Disoproxil		https://clinicaltrials.gov/ct2/show/NCT04289987	https://clinicaltrials.gov/ct2/show/NCT04289987	SK	DT	yes	not a challenge trial	evaluate the efficacy and safety of HBV vaccine in patients with chronic HBV
NCT04256954	Peer Navigation for Individuals With Serious Mental Illness Leaving Jail		https://clinicaltrials.gov/ct2/show/NCT04256954	https://clinicaltrials.gov/ct2/show/NCT04256954	JP	DT	yes	not a challenge trial	Study to evaluate peer navigation of mental illness post-incarceration
NCT00801697	A Phase 1B Clinical Trial to Evaluate the Safety and Immunogenicity of Recombinant Adenoviral Subtype 35 (rAd35) and Subtype 5 (rAd5) HIV-1 Vaccines When Given as a Heterologous Prime-boost Regimen or as Boosts to a Recombinant DNA Vaccine in Healthy, Ad5-Naïve and Ad5-Exposed, Low Risk, HIV-1 Uninfected Adult Participants	34843602	https://clinicaltrials.gov/ct2/show/NCT00801697	https://pubmed.ncbi.nlm.nih.gov/34843602	JAP	SK	yes	not a challenge trial	evaluates HIV vaccines (not a challenge model)
NCT00931892	Circulating Markers of Celiac Disease Activity During Gluten Challenge - a Pilot Study.	3123181	https://clinicaltrials.gov/ct2/show/NCT00931892	https://pubmed.ncbi.nlm.nih.gov/3123181	DAK	DT	yes	challenge, but not a pathogenic substance (gluten)	study observes reponse to gluten in celiac patients
NCT04156035	A Trial to Study Acute and Delayed Effects of a Single Dose of Ketamine on Functional Brain Changes During Emotional/ Cognitive Challenges and at Rest and Their Modulation by Lamotrigine in Healthy Subjects		https://clinicaltrials.gov/ct2/show/NCT04156035	https://clinicaltrials.gov/ct2/show/NCT04156035	JP	SK	yes	challenge, but not a pathogenic substance (ketamine)	testing cognitive function after ketamine challenge
NCT00607178	Randomized, Single-Blind, Placebo-Controlled Study of Influenza Vaccine in Preventing Cardiovascular Events in Post-Myocardial Infarction Patients and in Those With Stable Angina Pectoris	16375635	https://clinicaltrials.gov/ct2/show/NCT00607178	https://pubmed.ncbi.nlm.nih.gov/16375635	JAP	DT	yes	not a challenge trial	evaluates influenza vaccine to reduce cardiovascular events (not a challenge model)
NCT04219540	Long-acting Buprenorphine vs. Naltrexone Opioid Treatments in CJS-involved Adults		https://clinicaltrials.gov/ct2/show/NCT04219540	https://clinicaltrials.gov/ct2/show/NCT04219540	DAK	SK	yes	not a challenge trial	study seeks to compare the effectiveness of two medications used to treat opioid use disorder, extended-release buprenorphine (XR-B) vs. extended-release naltrexone (XR-NTX)
NCT04077580	The Effect of Methenamine Hippurate to Reduce Antibiotic Prescribing Due to New Episodes of Urinary Tract Infections (UTI) in Elderly Women With Recurrent UTI - a Triple- Blinded, Randomized Placebo-controlled Phase IV Study	23076896	https://clinicaltrials.gov/ct2/show/NCT04077580	https://pubmed.ncbi.nlm.nih.gov/23076896	JAP	SK	yes	not a challenge trial	investigates drug treatment as prophylaxis for recurrent UTI (not a challenge model)
NCT03755557	Demonstration of Therapeutic Equivalence/Non-inferiority as Well as Early Onset of Action of the Novel Water-soluble Budesonide Nasal Spray (Budesolv 10) Compared With Marketed Rhinocort® Aqua 64 in Patients Suffering From Grass Pollen Induced Allergic Rhinitis	25900517	https://clinicaltrials.gov/ct2/show/NCT03755557	https://pubmed.ncbi.nlm.nih.gov/25900517	SK	DT	yes	challenge, but not a pathogenic substance (allergen)	allergen challenge
NCT04351789	Impact of a Minimal Psychoeducational Intervention Versus Standard of Care on Anxiety Among Hospitalized COVID-19 Patients in Denmark: a Randomized Clinical Trial	9817117	https://clinicaltrials.gov/ct2/show/NCT04351789	https://pubmed.ncbi.nlm.nih.gov/9817117	DAK	SK	yes	not a challenge trial	Objective: To test a minimal psychoeducational intervention versus standard of care for reducing anxiety among hospitalized COVID-19 patients
NCT00386386	Enzymatically Augmented Subcutaneous Infusion (EASI) In Out-Of-Hospital Care	19931753	https://clinicaltrials.gov/ct2/show/NCT00386386	https://pubmed.ncbi.nlm.nih.gov/19931753	DAK	SK	yes	not a challenge trial	study's overarching aim is to determine whether Enzymatically Augmented Subcutaneous Infusion (EASI) can assist in out-of-hospital situations
NCT04995562	Use of Hyperpolarized 129Xe MR Lung Imaging in Infants		https://clinicaltrials.gov/ct2/show/NCT04995562	https://clinicaltrials.gov/ct2/show/NCT04995562	JL	SK	yes	not a pathogenic substance	?challenge of Xenon element in conjunction w/ MRI in infants
NCT05165212	Oral Amoxicillin Challenge in the Primary Care Setting		https://clinicaltrials.gov/ct2/show/NCT05165212	https://clinicaltrials.gov/ct2/show/NCT05165212	JP	SK	yes	challenge, but not a pathogenic substance (drug)	aiming to induce or not induce allergic reaction to penacillan in those that report allergy
NCT00722800	A Single-Center, Randomized Double-Blind, Parallel-Group Study to Examine the Safety and Efficacy of YAZ Compared With Placebo In The Treatment Of Hidradenitis Suppurativa		https://clinicaltrials.gov/ct2/show/NCT00722800	https://clinicaltrials.gov/ct2/show/NCT00722800	DAK	DT	yes	not a challenge trial	study is to find out if taking a birth control pill, YAZ, is safe and effective for treating hidradenitis suppurativa
NCT01289431	Dose Ranging Study to Evaluate the Safety and Efficacy of Mapracorat Ophthalmic Formulation, in Subjects With Allergic Conjunctivitis Compared to Vehicle in a Conjunctival Allergen Challenge (CAC).		https://clinicaltrials.gov/ct2/show/NCT01289431	https://clinicaltrials.gov/ct2/show/NCT01289431	JAP	DT	yes	challenge, but not a pathogenic substance	conjunctival allergen challenge model
NCT02591602	Teleradiology Program for Frail Patients Living at Home or in Nursing-homes		https://clinicaltrials.gov/ct2/show/NCT02591602	https://clinicaltrials.gov/ct2/show/NCT02591602	DAK	DT	yes	not a challenge trial	the coupling of simple, light-weight X-ray equipments with a Computed radiography or Digital Radiography systems could be effective for externalization of radiographic service
NCT04614545	The Use of a Virtual Weight Management Program for Prescription of Phentermine in Patients With Overweight or Obesity Compared to Standard Face to Face Visits	32313674	https://clinicaltrials.gov/ct2/show/NCT04614545	https://pubmed.ncbi.nlm.nih.gov/32313674	DAK	SK	yes	not a challenge trial	study the effects associated with the prescription of phentermine in a virtual setting, comparing with prescription of phentermine via a standard face-to-face visit
NCT02561689	SEALANT-DK: Longevity and Efficacy of 6 Resin Sealants Used for Sealing Permanent Teeth in Children and Adolescents		https://clinicaltrials.gov/ct2/show/NCT02561689	https://clinicaltrials.gov/ct2/show/NCT02561689	JAP	DT	yes	not a challenge trial	no exposure to pathogen; evaluates resin sealants used in permanent molar teeth
NCT01006889	A New Treatment Strategy of Adding Exenatide to Insulin Therapy for Patients With Type 2 Diabetes and Non-Alcoholic Fatty Liver Disease (NAFLD)		https://clinicaltrials.gov/ct2/show/NCT01006889	https://clinicaltrials.gov/ct2/show/NCT01006889	DAK	SK	yes	not a challenge trial	study is to determine the impact on hepatic steatosis of replacing premeal rapid-acting insulin for exenatide (Byetta) while maintaining bedtime long-acting detemir (Levemir) insulin in well-controlled patients with type 2 diabetes mellitus (T2DM) and nonalcoholic fatty liver disease (NAFLD)
NCT00746083	Randomized Controlled Trial for Health Promotion/ Obesity Prevention Targeting Low-income, Urban, African-American Adolescents	17606831	https://clinicaltrials.gov/ct2/show/NCT00746083	https://pubmed.ncbi.nlm.nih.gov/17606831	JAP	SK	yes	not a challenge trial	no exposure to pathogen; investigates behavioral intervention for obesity
NCT00746005	Challenge Study: The Efficacy of Fish Oil Supplementation on Cognitive Performance in MCI Patients and the Influence of the APOE-epsilon4 Allele		https://clinicaltrials.gov/ct2/show/NCT00746005	https://clinicaltrials.gov/ct2/show/NCT00746005	DAK	SK	yes	not a challenge trial	study the short term effects of a pharmacological dose of fish oil on cognitive performance and on cerebral blood flow
NCT02378233	A Double-blinded Randomised Study of Iodine Supplementation to Lactating Women in an Iodine-sufficient Area in Sweden and Evaluation of Maternal and Neonatal Iodine Levels and Thyroid Function		https://clinicaltrials.gov/ct2/show/NCT02378233	https://clinicaltrials.gov/ct2/show/NCT02378233	DAK	DT	yes	not a challenge trial	study is to measure urinary milk iodine concentration (MIC), iodine concentration (UIC), thyroid hormones (TSH, FT4) and thyroperoxidase antibodies (TPOab) in breast-feeding women
NCT00744133	An Interventional Plasmodium Falciparum Malaria Challenge Model Utilizing the NF54 Strain of Parasite Transmitted by Aseptic A. Stephensi Mosquitoes to Healthy Malaria-Na√Øve Adult Volunteers	23874828	https://clinicaltrials.gov/ct2/show/NCT00744133	https://pubmed.ncbi.nlm.nih.gov/23874828	JAP	SK				yes
NCT01010867	A Limited Institution Pilot Trial Evaluating the Safety of Administering the Probiotic, Lactobacillus Plantarum, to Children and Adolescents Undergoing Allogenic Hematopoietic Stem Cell Transplantation (HSCT) - A Pilot Study		https://clinicaltrials.gov/ct2/show/NCT01010867	https://clinicaltrials.gov/ct2/show/NCT01010867	DAK	DT	yes	not a challenge trial	safety of orally administered Lactobacillus plantarum strains 299 and 299v, a probiotic, in patients undergoing allogeneic myeloablative HSCT, as measured by incidence of Lactobacillus plantarum bacteremia
NCT05214859	Enhancing Mother-Child Ties and Psychosocial Wellness Through Arts: A Mixed Methods Study on Dyadic Expressive Arts-based Intervention for Children With Intellectual Disability and Their Mothers		https://clinicaltrials.gov/ct2/show/NCT05214859	https://clinicaltrials.gov/ct2/show/NCT05214859	JAP	SK	yes	not a challenge trial	no exposure to pathogen; evaluates behavioral intervention for relations with children with intellectual disability
NCT02859350	Age Escalation / De-escalation Study to Evaluate the Safety, Tolerability and Immunogenicity of a Radiation-attenuated Plasmodium Falciparum (Pf) Sporozoite Vaccine (PfSPZ Vaccine) in Equatoguinean Adults, Children and Infants, and Comparison With Non-attenuated Pf Sporozoites (PfSPZ Challenge) Administered Under Chloroquine Prophylaxis (PfSPZ-CVac Approach) for Efficacy Against Controlled Human Malaria Infection.		https://clinicaltrials.gov/ct2/show/NCT02859350	https://clinicaltrials.gov/ct2/show/NCT02859350	JAP	SK				yes
NCT02638545	Effects of Dexmedetomidine on Pressor Response to Norepinephrine in Patients With Septic Shock		https://clinicaltrials.gov/ct2/show/NCT02638545	https://clinicaltrials.gov/ct2/show/NCT02638545	DAK	DT	yes	not a challenge trial	study will assess the effects of the sedation with dexmedetomidine (α-2 agonist) on norepinephrine requirements in patients with septic shock
NCT00652275	Phase IIb Immunogenicity, Efficacy and Safety Study of P. Falciparum Vaccine Candidate, MSP3-LSP Adjuvanted in Aluminium Hydroxide Versus Verorab Control in Healthy Children Aged 12-48 Months in Mali.		https://clinicaltrials.gov/ct2/show/NCT00652275	https://clinicaltrials.gov/ct2/show/NCT00652275	SK	DT	yes	not a challenge trial	immunogenicity, Efficacy and Safety Study of an MSP3-LSP (Long Synthetic Peptide) Malaria Vaccine in pediatric populations in endemic setting
NCT04063891	Vibration Therapy as an Intervention for Enhancing Trochanteric Hip Fracture Healing in Elderly Patients: A Randomized Double-Blinded, Placebo-Controlled Clinical Trial		https://clinicaltrials.gov/ct2/show/NCT04063891	https://clinicaltrials.gov/ct2/show/NCT04063891	JAP	DT	yes	not a challenge trial	no exposure to pathogen; investigates device treatment for hip fracture
NCT00740155	Safety and Immunogenicity of Bivalent and Tetravalent Formulations of Dengue Vaccine Candidates in Healthy Flavivirus-Naïve Adults Aged 18 to 45 Years	25483647	https://clinicaltrials.gov/ct2/show/NCT00740155	https://pubmed.ncbi.nlm.nih.gov/25483647	JAP	DT	yes	not a challenge trial	investigates dengue virus vaccine candidates (not a challenge model)
NCT02661477	Clinical and Virological Efficacy of Pegylated Interferon Alpha in the Treatment of Rhinovirus Infection in Patients With Primary Hypogammaglobulinemia: Randomized Controlled Trial		https://clinicaltrials.gov/ct2/show/NCT02661477	https://clinicaltrials.gov/ct2/show/NCT02661477	DAK	DT	yes	not a challenge trial	study will investigate the efficacy and safety of subcutaneous interferon alpha -2a to eradicate rhinovirus in patients with primary hypogammaglobulinemia
NCT00731965	Multicenter Randomized Clinical Trial in Patients With Juvenile Idiopathic Arthritis: Safety and Efficacy of Vaccination With Live Attenuated Measles, Mumps, Rubella Vaccine	17284544	https://clinicaltrials.gov/ct2/show/NCT00731965	https://pubmed.ncbi.nlm.nih.gov/17284544	JAP	DT	yes	live vaccine given without intent to challenge	live attenuated MMR vaccine (no challenge intended)		Updated from included:maybe to excluded:yes 7/6/22 JAP
NCT02678949	Changes in the Lung Clearance Index as Measured by Multiple-breath Washout, in Pediatric Patients With Asthma After Challenge With Inhaled Steroids and Short-acting Bronchodilator	17311839	https://clinicaltrials.gov/ct2/show/NCT02678949	https://pubmed.ncbi.nlm.nih.gov/17311839	JAP	SK	yes	not a challenge trial	no exposure to pathogen; investigates lung clearance index in patients with asthma
NCT02680743	Cytomegalovirus Testing and Intervention Protocol for Newborn Nursery and Newborn Intensive Care Unit		https://clinicaltrials.gov/ct2/show/NCT02680743	https://clinicaltrials.gov/ct2/show/NCT02680743	JAP	SK	yes	not a challenge trial	investigates testing for early identification of congenital cytomegalovirus infection in newborns (not a challenge model)
NCT02680977	Mucuna Pruriens Therapy in Parkinson's Disease: a Double-blind, Placebo-controlled, Randomized, Crossover Study.	29352722	https://clinicaltrials.gov/ct2/show/NCT02680977	https://pubmed.ncbi.nlm.nih.gov/29352722	JAP	DT	yes	not a challenge trial	no exposure to pathogen; investigates efficacy of Mucuna Pruriens therapy in Parkinson's disease
NCT03702283	Effect of Providing Stratification of Low Risk Penicillin Allergies on Penicillin Allergy Label Removal in ICU Setting		https://clinicaltrials.gov/ct2/show/NCT03702283	https://clinicaltrials.gov/ct2/show/NCT03702283	JAP	DT	yes	not a challenge trial	no exposure to pathogen; investigates effect of providing stratification of low risk penicillin allergies on penicillin allergy label removal in ICU setting
NCT00083603	A Phase I Trial to Evaluate the Safety and Immunogenicity of rMVA-HIV (rMVA-HIV Env/Gag + rMVA-HIV Tat/Rev/Nef-RT) and rFPV-HIV (rFPV-HIV Env/Gag + rFPV-HIV Tat/Rev/Nef-RT) Vaccines, Alone or in Combination, in Healthy, Vaccinia Naive HIV-1 Negative Participants	9811759	https://clinicaltrials.gov/ct2/show/NCT00083603	https://pubmed.ncbi.nlm.nih.gov/9811759	SK	DT	yes	not a challenge trial	evaluates the safety of and immune response to two HIV vaccine formulations
NCT00004276	Phase II Placebo Controlled Study of Thalidomide in Patients With Mycobacterial and HIV Infections	9195087	https://clinicaltrials.gov/ct2/show/NCT00004276	https://pubmed.ncbi.nlm.nih.gov/9195087	DAK	SK	yes	not a pathogenic substance	Evaluate whether thalidomide modulates toxic host inflammatory responses in patients receiving antitubercular therapy		subjects given thalomide, not pathogen
NCT00307528	A Study to Evaluate the Safety, Reactogenicity & Immunogenicity of the GSK Biologicals Candidate Pneumococcal Vaccine Without or With Adjuvant, Administered at 2 Different Concentrations, in Healthy Elderly Subjects	24176494	https://clinicaltrials.gov/ct2/show/NCT00307528	https://pubmed.ncbi.nlm.nih.gov/24176494	JAP	SK	yes	not a challenge trial	studies safety and efficacy of pneumococcal vaccine (natural infections)
NCT00303589	A Phase II Prospective, Open Label, Randomized, Active-controlled, Parallel Group, Multi-center 'Proof of Concept' Trial in Adult Patients With Complicated Skin or Skin Structure Infections Requiring Hospitalization.		https://clinicaltrials.gov/ct2/show/NCT00303589	https://clinicaltrials.gov/ct2/show/NCT00303589	SK	DT	yes	not a challenge trial	compares the efficacy and safety of beta-lactam with that of 'standard care' in patients with complicated skin and skin structure infections requiring hospitalization
NCT00302809	Effect of Concord Grape Juice on Blood Pressure and Vascular Function in Subjects With Pre-Hypertension and Stage 1 Hypertension	20844075	https://clinicaltrials.gov/ct2/show/NCT00302809	https://pubmed.ncbi.nlm.nih.gov/20844075	JAP	DT	yes	not a challenge trial	no exposure to pathogen; determines whether dietary supplement lowers blood pressure in individuals with pre-hypertension or stage I hypertension
NCT00202228	Lactic Acid Metabolism in HIV-Infected Persons. Predicting Abnormalities in Lactate Production and Clearance Related to Treatment and Liver Disease and Measuring the Impact of Vitamin Supplementation.		https://clinicaltrials.gov/ct2/show/NCT00202228	https://clinicaltrials.gov/ct2/show/NCT00202228	DAK	DT	yes	challenge, but not a pathogenic substance	In this study, we propose to look at lactate clearance and production by two methods, in four treatment groups, including HIV positive subjects on highly active antiretroviral therapy
NCT00202150	Primary Care Management/Action Plans for Advanced Chronic Diseases (The RoadMAP Project)		https://clinicaltrials.gov/ct2/show/NCT00202150	https://clinicaltrials.gov/ct2/show/NCT00202150	SK	DT	yes	not a challenge trial	behavioral intervention
NCT00120081	Phase 1, Single-Center, Double-Blind, Placebo-Controlled, Randomized, Dose-Escalation Study to Compare the Safety, Tolerability, and Immunogenicity of Three Intramuscular Administrations of Na-ASP-2 Hookworm Vaccine in Healthy Adults Without Evidence of Hookworm Infection	18396361	https://clinicaltrials.gov/ct2/show/NCT00120081	https://pubmed.ncbi.nlm.nih.gov/18396361	JAP	SK	yes	not a challenge trial	studies hookworm vaccine (natural infections)
NCT00301210	Assessment of the Level of Physical Dependence and Blockade Efficacy Produced by Tramadol	20589494	https://clinicaltrials.gov/ct2/show/NCT00301210	https://pubmed.ncbi.nlm.nih.gov/20589494	SK	DT	yes	not a challenge trial	assessment of Tramadol as a Treatment for Opioid Addiction
NCT00119574	Evaluating a Collaborative Care Model for the Treatment of Schizophrenia (EQUIP)	17412856	https://clinicaltrials.gov/ct2/show/NCT00119574	https://pubmed.ncbi.nlm.nih.gov/17412856	SK	DT	yes	not a challenge trial	Evaluating a Collaborative Care Model for the Treatment of Schizophrenia
NCT00290368	Assessment of Inflammatory Mediator and Cellular Changes Following Repeated Nasal Allergen Challenge in Subjects With Allergic Rhinitis Sensitive to Timothy Grass Pollen - a Validation Study		https://clinicaltrials.gov/ct2/show/NCT00290368	https://clinicaltrials.gov/ct2/show/NCT00290368	SK	DT	yes	challenge, but not a pathogenic substance (allergen)	allergen challenge
NCT00288379	A Comparative, Placebo-controlled, Double Blind, Double Dummy, Cross-over, Single Centre, Phase IIIb Study Between Formoterol Alone (Oxis¬Æ Turbuhaler¬Æ 4.5 ¬µg) and the Fixed Combination of Formoterol and Budesonide (Symbicort¬Æ Turbuhaler¬Æ160/4.5 ¬µg) on Airway Responsiveness and Airway Inflammation Induced by Repeated Low-dose Allergen Challenge in Allergic Patients With Mild Asthma		https://clinicaltrials.gov/ct2/show/NCT00288379	https://clinicaltrials.gov/ct2/show/NCT00288379	SK	DT	yes	challenge, but not a pathogenic substance (allergen)	allergen challenge
NCT03813108	Safety and Protective Efficacy of Chemoprophylaxis and Sporozoite Immunization With Plasmodium Falciparum NF135 Against Homologous and Heterologous Challenge Infection in Healthy Volunteers in the Netherlands		https://clinicaltrials.gov/ct2/show/NCT03813108	https://clinicaltrials.gov/ct2/show/NCT03813108	DAK	SK				yes	Malaria Challenge - project is to determine the safety and tolerability of NF135.C10 sporozoite immunization
NCT00277576	Phase I, Multi-Centre, Randomised, Placebo-Controlled, Dose Escalation Study to Assess Local & Systemic Tolerability of Therapeutic DNA Plasmid pdpSC18 Vaccine Administered by Particle Mediated Epidermal Delivery Using PowderJect ND10 Delivery System in Subjects With Chronic Hepatitis B Infection		https://clinicaltrials.gov/ct2/show/NCT00277576	https://clinicaltrials.gov/ct2/show/NCT00277576	SK	DT	yes	not a challenge trial	evaluates the safety and tolerability profile of DNA vaccine for chronic HBV infection
NCT00274105	A Double Blind, 2:1 Randomised Monocentre Study to Investigate the Efficacy and Safety of Telmisartan (80 mg qd) Concerning the Amelioration of Structural Alterations and Function of Endothelium in Cardiovascular Risk Patients (SAFE-CRP: Structural Alterations and Function of Endothelium in Cardiovascular Risk Patients)		https://clinicaltrials.gov/ct2/show/NCT00274105	https://clinicaltrials.gov/ct2/show/NCT00274105	SK	DT	yes	not a challenge trial	aim of this trial is to evaluate the efficacy and safety of telmisartan in patients with documented coronary artery disease
NCT00273013	Single Centre Allergen Challenge Study of GW274150 in Mild Asthmatic Subjects	17717202	https://clinicaltrials.gov/ct2/show/NCT00273013	https://pubmed.ncbi.nlm.nih.gov/17717202	JAP	SK	yes	not a challenge trial	no exposure to pathogen; drug treatment for asthma
NCT02965937	Effectiveness of Story-Centred Care Intervention Program in Older Persons Living in Long-term Care Facilities：A Randomised Clinical Study		https://clinicaltrials.gov/ct2/show/NCT02965937	https://clinicaltrials.gov/ct2/show/NCT02965937	JAP	DT	yes	not a challenge trial	no exposure to pathogen; evaluates intervention to reduce depressive symptoms, improve cognitive function, HRV, blood pressure, and quality of life in older adults living in a long-term care facility
NCT02687373	Safety, Tolerability and Efficacy of PfSPZ Vaccine Administered by Direct Venous Inoculation (DVI) to Healthy Children and Infants 5 Months Through 9 Years of Age Living in an Area of High Malaria Transmission in Western Kenya: Age De-escalation and Dose Escalation and a Double Blind, Randomized Placebo-Controlled Trial for Safety and Efficacy	34518679	https://clinicaltrials.gov/ct2/show/NCT02687373	https://pubmed.ncbi.nlm.nih.gov/34518679	JL	SK	yes	not a challenge trial	This study is testing the "safety, tolerability and efficacy" of a PfSPZ vaccine. As the vaccine is not pathogenic, this study should be excluded.		DT - good!
NCT00268606	Tailored Cognitive-Behavioral Therapy for Fibromyalgia Patients at Risk: A Randomized, Controlled Trial	21926189	https://clinicaltrials.gov/ct2/show/NCT00268606	https://pubmed.ncbi.nlm.nih.gov/21926189	JAP	SK	yes	not a challenge trial	no exposure to pathogen; investigates tailored cognitive-behavioral therapy for fibromyalgia patients
NCT00263770	A Randomized, Controlled Treatment Trial of Soft Palatal Implants and Positive Airway Pressure in Mild to Moderate Obstructive Sleep Apnea and Snoring		https://clinicaltrials.gov/ct2/show/NCT00263770	https://clinicaltrials.gov/ct2/show/NCT00263770	DAK	DT	yes	not a challenge trial	study is to compare the effectiveness of soft palatal implants with placebo and continuous positive airway pressure treatment in obstructive sleep apnea
NCT00262015	A Phase IV, Single Center, Open-Label, Controlled, Randomized Study to Evaluate the Memory Response of Children Previously Vaccinated With Chiron Meningococcal C Conjugate Vaccine, Menjugate¬Æ and Describe the Kinetic of the Antibody Response and Maturation on Days 2-7 and 28 After Challenge With Pasteur Merieux Meningococcal A/C Polysaccharide Vaccine or Menjugate¬Æ		https://clinicaltrials.gov/ct2/show/NCT00262015	https://clinicaltrials.gov/ct2/show/NCT00262015	SK	DT	yes	not a challenge trial	determines when a memory immune response after re-vaccination with Meningococcal C conjugate vaccine (Menjugate) or challenge with Meningococcal A/C polysaccharide vaccine can be observed
NCT00256828	A Multicenter, Randomized, Open Label, Clinical Trial Comparing a QD Regimen of Didanosine, Lamivudine and Efavirenz With a Standard BID Regimen of Zidovudine, Lamivudine and Efavirenz in the Starting Treatment of Human Immunodeficiency Virus Infection (GESIDA 39/03)	18781872	https://clinicaltrials.gov/ct2/show/NCT00256828	https://pubmed.ncbi.nlm.nih.gov/18781872	JAP	SK	yes	not a challenge trial	compares drug treatments for HIV chronic infection (not a challenge model)
NCT04073251	Randomized, Controlled, Double Blind Clinical Study on the Assessment of Efficacy, Safety and Palatability of "KalobaTuss® Children", a Syrup for the Treatment of Cough in Pediatric Age (3-6 Years).		https://clinicaltrials.gov/ct2/show/NCT04073251	https://clinicaltrials.gov/ct2/show/NCT04073251	JAP	SK	yes	not a challenge trial	evaluates dietary supplement treatment for cough (not a challenge model)
NCT04236986	Imaging the Neuroimmune System in PTSD With PET		https://clinicaltrials.gov/ct2/show/NCT04236986	https://clinicaltrials.gov/ct2/show/NCT04236986	DAK	DT	yes	challenge, but not a pathogenic substance (endotoxins)	A subset of individuals who complete the first PET [11C]PBR28 scan will be invited to complete an inflammatory challenge and second PET [11C]PBR28 scan
NCT04258904	A Prospective Study of Dermatological Complications Associated With Continuous Subcutaneous Insulin Infusion and/or Continuous Glucose Monitoring in Pediatric Patients With Type 1 Diabetes		https://clinicaltrials.gov/ct2/show/NCT04258904	https://clinicaltrials.gov/ct2/show/NCT04258904	DAK	SK	yes	not a challenge trial	Trial regarding Prevention of Dermatological Complications towards use of Continuous glucose monitoring and insulin pumps in pediatric patients with Type 1 Diabetes
NCT04302155	Wii Fit as Balance Assessment and Training Tool for Young Adults	26469308	https://clinicaltrials.gov/ct2/show/NCT04302155	https://pubmed.ncbi.nlm.nih.gov/26469308	SK	DT	yes	not a challenge trial	training intervention to study effects on balance
NCT02697201	Dynamics of Muscle Mitochondria in Type 2 Diabetes (DYNAMMO-T2D)	34090870	https://clinicaltrials.gov/ct2/show/NCT02697201	https://pubmed.ncbi.nlm.nih.gov/34090870	SK	DT	yes	not a challenge trial	study will provide information about the relationship between mitochondrial dynamics, insulin resistance and type 2 diabetes
NCT01877655	A Randomized, Double-Blind, Placebo-Controlled, Phase 3 Trial to Evaluate the Protective Efficacy and Safety of a Therapeutic Vaccine, ASP0113, in Cytomegalovirus (CMV)-Seropositive Recipients Undergoing Allogeneic, Hematopoietic Cell Transplant (HCT)	33842870	https://clinicaltrials.gov/ct2/show/NCT01877655	https://pubmed.ncbi.nlm.nih.gov/33842870	SK	DT	yes	not a challenge trial	evaluates cytomegalovirus vaccine (natural infections)		Updated from included:yes to excluded:yes 7/25/22 JAP
NCT00771316	A Phase 3, Randomized, Active Comparator-Controlled Clinical Trial to Study the Safety and Efficacy of MK0826 and Meropenem in Patients With Complicated Urinary Tract Infection		https://clinicaltrials.gov/ct2/show/NCT00771316	https://clinicaltrials.gov/ct2/show/NCT00771316	JP	SK	yes	not a challenge trial	combination thereapy testing in normally infected complicated UTI patients
NCT00618423	The Effect of Perioperative Intravenous Low-dose Ketamine on Acute and Chronic Neuropathic Pain After Major Back Surgery. A Randomised, Placebo-controlled, Double-blind Study	31743533	https://clinicaltrials.gov/ct2/show/NCT00618423	https://pubmed.ncbi.nlm.nih.gov/31743533	SK	DT	yes	not a challenge trial	assesses effects of Ketamine in reducing chronic postoperative pain after major back surgery
NCT04215991	An Open-label Study With a Nonrandomized Single-dose Phase in Subjects With Suspected or Confirmed Aerobic Gram-negative Bacterial Infections Followed by a Randomized, Multiple-dose, Active-controlled Phase in Subjects With Suspected or Confirmed Complicated Urinary Tract Infection (cUTI), Hospital-acquired Pneumonia (HAP) or Ventilator-associated Pneumonia (VAP) to Assess the Safety, Tolerability, and Pharmacokinetics of Cefiderocol in Hospitalized Pediatric Subjects 3 Months to < 18 Years of Age		https://clinicaltrials.gov/ct2/show/NCT04215991	https://clinicaltrials.gov/ct2/show/NCT04215991	JP	SK	yes	not a challenge trial	efficacy of Cefiderocol in pediatric patients with HAP
NCT02581579	Pilot Phase I Clinical Trial, Double-blind, Randomized, Placebo Controlled and Masked to Evaluate the Tolerability and Immunogenicity of Nyaditum Resae ¬Æ Probiotic Administered to Pediatric Population in Contact With Tuberculosis With or Without Latent Tuberculosis Infection	28043488	https://clinicaltrials.gov/ct2/show/NCT02581579	https://pubmed.ncbi.nlm.nih.gov/28043488	JAP	SK	yes	not a challenge trial	investigates use of dietary supplement to reduce risk of developing active tuberculosis (natural infections)
NCT04078009	Nasal Allergen Challenge: Standardisation as a Surrogate for Hay Fever		https://clinicaltrials.gov/ct2/show/NCT04078009	https://clinicaltrials.gov/ct2/show/NCT04078009	JP	SK	yes	challenge, but not a pathogenic substance (allergen)	nalsal allergen testing in adults with hey fever to asses symptoms
NCT02697981	The Effect of Personalized Tailored Nutrition Counseling in Pregnant Women After Bariatric Surgery on Compliance and Nutritional Habits	34999322	https://clinicaltrials.gov/ct2/show/NCT02697981	https://pubmed.ncbi.nlm.nih.gov/34999322	DAK	DT	yes	not a challenge trial	trial comparing post Laparoscopic sleeve gastrectomy (LSG) pregnant women who received nutritional counseling with age-matched control
NCT04698967	Improving Vocational Outcomes of Veterans With Psychiatric Disorders: Career Counseling & Development		https://clinicaltrials.gov/ct2/show/NCT04698967	https://clinicaltrials.gov/ct2/show/NCT04698967	JAP	SK	yes	not a challenge trial	no exposure to pathogen; behavioral counseling to assist unemployed veterans
NCT00775138	A Placebo Controlled, Randomized, Parallel Cohort, Safety And Tolerability Study Of 2 Dose Levels Of Liposomal Amikacin For Inhalation (Arikayce‚Ñ¢) In Patients With Bronchiectasis Complicated By Chronic Infection Due To Pseudomonas Aeruginosa.		https://clinicaltrials.gov/ct2/show/NCT00775138	https://clinicaltrials.gov/ct2/show/NCT00775138	JAP	SK	yes	not a challenge trial	investigates drug treatments in patients who have bronchiectasis and chronic infection due to Pseudomonas infection (not a challenge model)
NCT00099840	Procalcitonin Guided Antibiotic Use in Acute Respiratory Tract Infections in Primary Care - A Randomized Controlled Trial	14987884	https://clinicaltrials.gov/ct2/show/NCT00099840	https://pubmed.ncbi.nlm.nih.gov/14987884	JP	DT	yes	not a challenge trial	no pathogen exposure, explores procalcitonin guided antibiotic therapy
NCT04104334	Evaluation of the Impact of Combined Intraoperative Monitoring of Depth of Analgesia, Depth of Anesthesia and Continuous Hemodynamic Data on the Patients Recovery After Cytoreduction Surgery and Hyperthermic Intraperitoneal Chemotherapy		https://clinicaltrials.gov/ct2/show/NCT04104334	https://clinicaltrials.gov/ct2/show/NCT04104334	JAP	SK	yes	not a challenge trial	no exposure to pathogen; evaluates drug treatments on patient's recovery after cytoreduction surgery
NCT02702349	The Frequency of Positive Challenge Test to Penicillin in Children Suspected to Have Allergy to Penicillin		https://clinicaltrials.gov/ct2/show/NCT02702349	https://clinicaltrials.gov/ct2/show/NCT02702349	JAP	DT	yes	challenge, but not a pathogenic substance	penicillin challenge in children with suspected allergy
NCT02704533	Sequential Optimization of Dose and Schedule of PfSPZ Vaccine, Verified by Randomized, Controlled, Double-blind Immunization and Controlled Human Malaria Infection in Malaria-na√Øve, Healthy Adult Volunteers in Germany		https://clinicaltrials.gov/ct2/show/NCT02704533	https://clinicaltrials.gov/ct2/show/NCT02704533	SK	DT				yes
NCT00400998	A Randomised, Double Blind, Placebo Controlled, 2-way Crossover, 3 Phase Study, to Investigate the Trial Models, Vienna Challenge Chamber, in and Out of Season, and Park Study in Season and the Clinical Efficacy of Rpt Doses of Fluticasone Propionate in Subjects With Seasonal Allergic Rhinitis		https://clinicaltrials.gov/ct2/show/NCT00400998	https://clinicaltrials.gov/ct2/show/NCT00400998	SK	DT	yes	challenge, but not a pathogenic substance (allergen)	allergen challenge
NCT02588521	A Randomized, Double-blind, Placebo-controlled, First-in-human, Study of Orally Administered AL-794 to Evaluate the Safety, Tolerability, and Pharmacokinetics of Single and Multiple Ascending Doses, and the Antiviral Activity of Multiple Doses in an Influenza Challenge Study in Healthy Subjects	30053042	https://clinicaltrials.gov/ct2/show/NCT02588521	https://pubmed.ncbi.nlm.nih.gov/30053042	SK	DT				yes
NCT00244543	A Single-Center, Double-Masked, Randomized, Placebo-Controlled, Evaluation of the Onset and Duration of Action of R89674 0.25% Ophthalmic Solution in Conjunctival Allergen Challenge (CAC) Model of Acute Allergic Conjunctivitis		https://clinicaltrials.gov/ct2/show/NCT00244543	https://clinicaltrials.gov/ct2/show/NCT00244543	SK	DT	yes	challenge, but not a pathogenic substance (allergen)	allergen challenge
NCT02967029	Effect of Controlled Hypotension on Cerebral Oxygen Saturation in Patients Undergoing Functional Endoscopic Sinus Surgery: a Prospective Randomized Single Blind Clinical Trial		https://clinicaltrials.gov/ct2/show/NCT02967029	https://clinicaltrials.gov/ct2/show/NCT02967029	SK	DT	yes	not a challenge trial	compares hypotensive agents to reduce blood loss in surgery
NCT02604862	Exploratory Clinical Study to Image the Intrapulmonary Microdosing of FIBroproliferation ONE (FIB ONE) Using Endomicroscopy		https://clinicaltrials.gov/ct2/show/NCT02604862	https://clinicaltrials.gov/ct2/show/NCT02604862	DAK	DT	yes	not a challenge trial	This clinical microdosing study protocol focuses around the intrapulmonary delivery of microdoses (<100µg) of the Smartprobe Fibroproliferation (FIB ONE) to disparate regions of the human lung to highlight MMP activity
NCT04298060	A Phase IIb Randomized Placebo-Controlled Study to Examine the Efficacy and Safety of DAS181 for the Treatment of Severe Influenza Infection		https://clinicaltrials.gov/ct2/show/NCT04298060	https://clinicaltrials.gov/ct2/show/NCT04298060	SK	DT	yes	not a challenge trial	evaluate efficacy, safety and pharmacokinetics of treatment for patients with severe hospitalized flu
NCT02592187	A Cognitive Training Tool Based on Life-logging in Mild Cognitive Impairment (ReMemory-MCI)		https://clinicaltrials.gov/ct2/show/NCT02592187	https://clinicaltrials.gov/ct2/show/NCT02592187	DAK	DT	yes	not a challenge trial	study is to develop a Cognitive Training program (CT) for MCI based on life-logging captured by a Wearable Camera (WeC) recording specific autobiographical episodes for stimulating posteriorly episodic memory
NCT02694003	Development, Implementation, and Evaluation of an Internet-based Behavioural Sleep Intervention for Children With NDD and Insomnia		https://clinicaltrials.gov/ct2/show/NCT02694003	https://clinicaltrials.gov/ct2/show/NCT02694003	SK	DT	yes	not a challenge trial	behavioral intervention
NCT00445484	Revlimid to Augment Efficacy of Prevnar Vaccines in Patients With Relapsed or Refractory Myeloma	22241792	https://clinicaltrials.gov/ct2/show/NCT00445484	https://pubmed.ncbi.nlm.nih.gov/22241792	JAP	DT	yes	not a challenge trial	no exposure to pathogen; studies drug treatment and vaccine therapy for patients with relapsed or refractory multiple myeloma
NCT05621720			https://clinicaltrials.gov/ct2/show/NCT05621720	https://clinicaltrials.gov/ct2/show/NCT05621720	JW	DT	yes	not a challenge trial	behavioral intervention		new as of 4/11/23
NCT02605564	Effect of a Gluten Free Diet on Ameliorating New Onset Type 1 Diabetes Mellitus in Children and Adolescents		https://clinicaltrials.gov/ct2/show/NCT02605564	https://clinicaltrials.gov/ct2/show/NCT02605564	JAP	SK	yes	not a challenge trial	no exposure to pathogen; investigates effect of gluten free diet on ameliorating new onset type 1 diabetes mellitus
NCT03341403	Assessment of the Impact of a Dietary Supplement Synbiotic "Probiotical ®" in Asthma		https://clinicaltrials.gov/ct2/show/NCT03341403	https://clinicaltrials.gov/ct2/show/NCT03341403	JAP	DT	yes	not a challenge trial	no exposure to pathogen; investigates dietary supplement for asthma
NCT02596243	A Randomized, Double-blind, Placebo-controlled, Multi-center, Phase 2 Clinical Trial to Evaluate the Efficacy and the Safety of GX-188E, a DNA-based Therapeutic Vaccine, Administered Intramuscularly by Electroporation(EP) in HPV Type 16 and/or 18 Positive Patients With Biopsy-proven Cervical Intraepithelial Neoplasia Grade 2(CIN2), Grade 2/3 (CIN2/3), Grade 3(CIN3)		https://clinicaltrials.gov/ct2/show/NCT02596243	https://clinicaltrials.gov/ct2/show/NCT02596243	JP	DT	yes	not a challenge trial	Testing the efficacy and safety of GX-188E in patients with Cervical Intraepithelial Neoplasia (plasmid DNA theraputic)
NCT02711163	Evaluation of the Hypoallergenicity of a New Thickened Extensively Hydrolyzed Formula in Infants With Confirmed Cow's Milk Protein Allergy		https://clinicaltrials.gov/ct2/show/NCT02711163	https://clinicaltrials.gov/ct2/show/NCT02711163	JP	SK	yes	challenge, but not a pathogenic substance (food)	Study to assess the hypoallergenicity of a new thickened extensively hydrolyzed formula, in infants with confirmed cow's milk protein allergy assessed through a double blind placebo controlled food challenge, followed by a 3-month open feeding period
NCT00095862	A Phase 1-2 Study for Stage IV Breast and HER2/Neu Positive Cancers to Evaluate the Safety and Efficacy of a Vaccine Using Whole Cells From the SVBR- 1-GM Cell Line Genetically Engineered To Produce Granulocyte- Macrophage Colony Stimulating Factor	29867922	https://clinicaltrials.gov/ct2/show/NCT00095862	https://pubmed.ncbi.nlm.nih.gov/29867922	SK	DT	yes	not a challenge trial	evaluates efficacy of vaccine treatment in breast cancer patients
NCT04078035	Transduction of Psychological Stress Into Systematic Inflammation by Mitochondrial DNA Signaling	31029929	https://clinicaltrials.gov/ct2/show/NCT04078035	https://pubmed.ncbi.nlm.nih.gov/31029929	SK	DT	yes	challenge, but not a pathogenic substance	examines effects of psychological challenge on inflammatory stress
NCT02069925	STEP-ED: Reducing Duration of Untreated Psychosis and Its Impact in the U.S.	30488086	https://clinicaltrials.gov/ct2/show/NCT02069925	https://pubmed.ncbi.nlm.nih.gov/30488086	SK	DT	yes	not a challenge trial	behavioral intervention
NCT05201079	A Randomised, Controlled, Open-label Phase III Clinical Trial in Patients With Recurrent Clostridioides Difficile (CD) Infection, to Evaluate the Efficacy and Safety of Capsules of Lyophilised Faecal Microbiota vs Fidaxomicin	31883938	https://clinicaltrials.gov/ct2/show/NCT05201079	https://pubmed.ncbi.nlm.nih.gov/31883938	SK	DT	yes	not a challenge trial	examines efficacy and safety of treatment for Recurrent Clostridioides Difficile (CD) infection
NCT02965482	Volumetric Versus Standard Two Minute Tidal Breathing Methodology for Methacholine Challenge Testing		https://clinicaltrials.gov/ct2/show/NCT02965482	https://clinicaltrials.gov/ct2/show/NCT02965482	JAP	SK	yes	challenge, but not a pathogenic substance	methacholine challenge
NCT02724969	A Mobile, Semi-automated Text Message-based Intervention to Prevent Perceived Low or Insufficient Milk Supply	32347815	https://clinicaltrials.gov/ct2/show/NCT02724969	https://pubmed.ncbi.nlm.nih.gov/32347815	SK	DT	yes	not a challenge trial	behavioral intervention
NCT00224848		19364997	https://clinicaltrials.gov/ct2/show/NCT00224848	https://pubmed.ncbi.nlm.nih.gov/19364997	JAP	SK	yes	not a challenge trial	no exposure to pathogen; investigates guidelines adherence for heart health
NCT05154747	Long-Acting Treatment in Adolescents (LATA): A Randomised Open-label 2-arm 96 Week Trial in Virologically Suppressed HIV-1-positive Adolescents Aged 12-19 Years of Age in Sub-Saharan Africa		https://clinicaltrials.gov/ct2/show/NCT05154747	https://clinicaltrials.gov/ct2/show/NCT05154747	JP	SK	yes	not a challenge trial	Trial to assess if taking a long-acting injectable form of HIV medicines, called cabotegravir and rilpivirine, every 2 month works as well as taking tablet HIV medicines every day in young people aged 12-19 years of age
NCT00222274	A Pilot Study of the Efficacy of Biofeedback in Patients With Fibromyalgia Syndrome.		https://clinicaltrials.gov/ct2/show/NCT00222274	https://clinicaltrials.gov/ct2/show/NCT00222274	DAK	DT	yes	not a challenge trial	study is to test the effectiveness of a 10-session RSA biofeedback treatment for the symptoms of fibromyalgia
NCT00198796	Dose-finding Study of WS6788A, DS37-4 and H10407 Enterotoxigenic E. Coli (ETEC) Challenge Strains That Express Colonization Factors CS17 and CFA/I		https://clinicaltrials.gov/ct2/show/NCT00198796	https://clinicaltrials.gov/ct2/show/NCT00198796	DAK	SK				yes	E coli challenge
NCT00410098	The Influence of Bikram Yoga (39 Degree Celsius Heat and 60% Humidity) on Basic Lung Function Tests,Bronchial Challenges and Pulmonary-Heart Endurance in Young Asthmatic Adults.		https://clinicaltrials.gov/ct2/show/NCT00410098	https://clinicaltrials.gov/ct2/show/NCT00410098	SK	DT	yes	not a challenge trial	examines effects of Yoga on lungs
NCT02740647	The Efficiency of Postoperative Antibiotics in Orthognathic Surgery: A Prospective, Randomized, Double-blind, Placebo-controlled Clinical Trial		https://clinicaltrials.gov/ct2/show/NCT02740647	https://clinicaltrials.gov/ct2/show/NCT02740647	JAP	SK	yes	not a challenge trial	evaluates postoperative antibiotics in orthognathic surgery (not a challenge model)
NCT02754609	Hookworm Therapy for Coeliac Disease: A Phase 1B Safety and Dose-ranging Clinical Trial Examining Sustained Gluten Consumption in Hookworm-naive and Hookworm-infection People With Coeliac Disease		https://clinicaltrials.gov/ct2/show/NCT02754609	https://clinicaltrials.gov/ct2/show/NCT02754609	JAP	SK				maybe	Discuss further: hookworm infection intended as therapy
NCT02751957	Pilot Study to Improve Access to Early Intervention for Autism in Africa		https://clinicaltrials.gov/ct2/show/NCT02751957	https://clinicaltrials.gov/ct2/show/NCT02751957	SK	DT	yes	not a challenge trial	behavioral intervention
NCT02696655	Development and Feasibility Testing of a Behavioural Intervention Targeting Multiple Lifestyle Behaviours to Improve Long Term Outcomes Following Liver Transplantation	9346772	https://clinicaltrials.gov/ct2/show/NCT02696655	https://pubmed.ncbi.nlm.nih.gov/9346772	DAK	DT	yes	not a challenge trial	To develop a behavioural intervention that supports healthcare professionals to effectively deliver lifestyle behaviour change of patients undergoing liver transplantation
NCT00187759	A Placebo Controlled, Randomized, and Blinded Study of Antibiotic Treatment of Patients With Uncomplicated Soft Tissue Infection		https://clinicaltrials.gov/ct2/show/NCT00187759	https://clinicaltrials.gov/ct2/show/NCT00187759	DAK	DT	yes	not a challenge trial	This study is to determine whether antibiotic therapy is needed for patients with non-life threatening soft tissue infections
NCT02385708	A Randomized Controlled Trial of 2% Chlorhexidine Gluconate Skin Preparation Cloths for the Prevention of Post-Operative Surgical Site Infections in Colorectal Patients	24455434	https://clinicaltrials.gov/ct2/show/NCT02385708	https://pubmed.ncbi.nlm.nih.gov/24455434	JAP	SK	yes	not a challenge trial	investigates using intervention to decrease surgical site infections (not a challenge model)
NCT00186082	A Randomized Controlled Trial of the Effect of Prophylactic Antibiotics on the Infection Rate in Postpartum Third and Fourth Degree Perineal Tear Repairs	18515507	https://clinicaltrials.gov/ct2/show/NCT00186082	https://pubmed.ncbi.nlm.nih.gov/18515507	JAP	SK	yes	not a challenge trial	investigates prophylactic antibiotics to decrease infection rate in third and fourth degree perineal tear repairs (not a challenge model)
NCT00184990	Effect of Selective iNOS Inhibition During Human Endotoxemia		https://clinicaltrials.gov/ct2/show/NCT00184990	https://clinicaltrials.gov/ct2/show/NCT00184990	SK	DT	yes	LPS/endotoxin challenge	studies Effect of Selective inducible NO synthase Inhibition During Human Endotoxemia
NCT01026974	A Phase 2, Open-Label, Single-Center, Extension Study Evaluating Antibody Persistence Compared to Naïve Children and Safety, Tolerability and Immunogenicity of a Booster Dose of Novartis rMenB±OMV NZ Vaccine in Healthy UK Children Who Previously Received a Three-Dose Series of the Novartis Vaccine as Infants in Study V72P9	24722351	https://clinicaltrials.gov/ct2/show/NCT01026974	https://pubmed.ncbi.nlm.nih.gov/24722351	DAK	SK	yes	not a challenge trial	safety, tolerability and immunogenicity of a booster dose of rMenB±OMV NZ administered to subjects at approximately 40 months of age
NCT02771301	Safety and Efficacy of IDH1R132H-DC Vaccine in Gliomas		https://clinicaltrials.gov/ct2/show/NCT02771301	https://clinicaltrials.gov/ct2/show/NCT02771301	DAK	SK	yes	not a challenge trial	trial is aimed at evaluating the safety and efficacy of IDH1R132H-DC vaccine in glioma with IDH1R132H mutation
NCT02775357	Using the Rakai HIV Risk Index to Measure and Communicate HIV Risk to Create Demand for Safe Male Circumcision: A Randomized Controlled Trial		https://clinicaltrials.gov/ct2/show/NCT02775357	https://clinicaltrials.gov/ct2/show/NCT02775357	JP	DT	yes	not a challenge trial	Study to test whether use of a new index to measure risk for HIV in the context of HIV testing and counseling will increase demand for safe male circumcision (SMC) services among HIV-negative non-muslim men in Rakai
NCT02772861	Randomised Cross-over Single-site Study on the Bioavailability of Citrulline After an Oral Bolus of Citrulline, Glutamine, Arginine, 3-Methylhistidine or Placebo in Healthy Subjects		https://clinicaltrials.gov/ct2/show/NCT02772861	https://clinicaltrials.gov/ct2/show/NCT02772861	DAK	SK	yes	challenge, but not a pathogenic substance (food)	study is to determine the value of measuring citrulline after oral challenge, aiming to examine this as a function of enterocyte mass in patients with short bowel syndrome
NCT00179374	Improving Diabetes Medication Adherence and Outcomes		https://clinicaltrials.gov/ct2/show/NCT00179374	https://clinicaltrials.gov/ct2/show/NCT00179374	JAP	SK	yes	not a challenge trial	no exposure to pathogen; investigates behavioral interventions to improve diabetes outcomes
NCT00311844	A Double-blind, Placebo-controlled, Crossover, Single-center Study to Evaluate the Anti-allergic and Anti-inflammatory Effects of Multiple Doses of Desloratadine on Conjunctival Allergen Challenge-induced Ocular Signs and Symptoms	19302250	https://clinicaltrials.gov/ct2/show/NCT00311844	https://pubmed.ncbi.nlm.nih.gov/19302250	JAP	SK	yes	challenge, but not a pathogenic substance	studies drug treatment using conjunctival allergen challenge
NCT02847936	The Effect of Triclosan-coated Sutures for Reducing Risk of Surgical Site Infection After Episiotomy: A Prospective Randomized Controlled Trial	26850191	https://clinicaltrials.gov/ct2/show/NCT02847936	https://pubmed.ncbi.nlm.nih.gov/26850191	JAP	SK	yes	not a challenge trial	compares surgical site infection with triclosan-coated suture (Vicryl Plus) versus coated suture (Vicryl) in the episiotomy after delivery (not a challenge model)
NCT00407836	Phase II Study of Efficacy, Tolerability and Safety of CD4-Specific T-cell Vaccine in HIV Infection	15567094	https://clinicaltrials.gov/ct2/show/NCT00407836	https://pubmed.ncbi.nlm.nih.gov/15567094	JAP	SK	yes	not a challenge trial	investigates T cell vaccination in patients infected with HIV (not a challenge model)
NCT00172354	Hydrocortisone in Patients of Out-of-hospital Cardiac Arrest		https://clinicaltrials.gov/ct2/show/NCT00172354	https://clinicaltrials.gov/ct2/show/NCT00172354	SK	DT	yes	not a challenge trial	evaluates effects of Hydrocortisone in Patients of Out-of-hospital Cardiac Arrest
NCT02846220	Overcoming Immunity to Change: A Feasibility Study of a New Method to Promote Medication Adherence Among Older Adults With Hypertension	24978395	https://clinicaltrials.gov/ct2/show/NCT02846220	https://pubmed.ncbi.nlm.nih.gov/24978395	JP	SK	yes	not a challenge trial	Study to assess the feasibility and acceptability of the Overcoming Immunity-to-Change intervention and determine effect sizes of the intervention on adherence, blood pressure control, and quality of life
NCT04705831	A Randomized, Double Blind, Placebo Controlled, Cross-Over, Proof-of-Concept Study to Evaluate the Benefit of RUCONEST (C1 Esterase Inhibitor [Recombinant]) in Improving Neurological Symptoms in Post-SARS-CoV-2 Infection		https://clinicaltrials.gov/ct2/show/NCT04705831	https://clinicaltrials.gov/ct2/show/NCT04705831	SK	DT	yes	not a challenge trial	evaluates benefits of Long COVID treatment
NCT02790957	Effect of a Single Plerixafor Injection on Diabetic Wound Healing. A Pilot, Double-blind, Placebo-controlled, Randomized Trial	34538132	https://clinicaltrials.gov/ct2/show/NCT02790957	https://pubmed.ncbi.nlm.nih.gov/34538132	DAK	SK	yes	not a challenge trial	study plans to evaluate whether a single injection of Plerixafor improves wound healing in diabetic patients with stage III-IV (neuro)ischemic wounds
NCT00046397	A Phase I/II Clinical Trial of Modified Vaccinia Virus Ankara (MVA) to Evaluate Its Safety, Dosing Schedule, Immunogenicity and Protective Efficacy Against Dryvax Challenge in Vaccinia-Naive Individuals	11395217	https://clinicaltrials.gov/ct2/show/NCT00046397	https://pubmed.ncbi.nlm.nih.gov/11395217	JAP	SK				maybe	Dryvax smallpox vaccine used as challenge dose
NCT00079911	An International, Randomized, Double-Blind, Placebo-Controlled Study of Valaciclovir for the Suppression and Episodic Treatment of Genital HSV Infection in HIV-Infected Persons With CD4+ Lymphocyte Count <100 Cells/mm3.		https://clinicaltrials.gov/ct2/show/NCT00079911	https://clinicaltrials.gov/ct2/show/NCT00079911	DAK	SK	yes	not a challenge trial	ting the safety and effectiveness of a marketed drug compared to placebo for the suppression of repeated genital herpes infections in HIV-infected subjects
NCT03503058	Safety, Tolerability, Immunogenicity and Protective Efficacy Against Naturally-Transmitted Malaria in Eastern Indonesia of Two Plasmodium Falciparum Sporozoite Vaccines, Sanaria¬Æ PfSPZ Vaccine and Sanaria¬Æ PfSPZ-CVac: A Randomized, Double-Blind, Placebo-Controlled Phase 2 Trial in Healthy Indonesian Adults		https://clinicaltrials.gov/ct2/show/NCT03503058	https://clinicaltrials.gov/ct2/show/NCT03503058	DAK	DT	yes	not a challenge trial	trial that will assess the safety, tolerability, immunogenicity and protective efficacy of PfSPZ Vaccine and PfSPZ-CVac against naturally occurring malaria
NCT04107961	A Phase II Study to Assess the Safety and Efficacy of the Leishmania Vaccine ChAd63-KH for the Prevention of Post-kala Azar Dermal Leishmaniasis		https://clinicaltrials.gov/ct2/show/NCT04107961	https://clinicaltrials.gov/ct2/show/NCT04107961	SK	DT	yes	not a challenge trial	assesses Safety, Efficacy of Leishmania Vaccine (viral vector vaccine)
NCT05066347	REmote Cardiac MOnitoring of At-risk SYNCope Patients After Emergency Department Discharge - A Multicenter Randomized Controlled Trial: REMOSYNCED		https://clinicaltrials.gov/ct2/show/NCT05066347	https://clinicaltrials.gov/ct2/show/NCT05066347	JAP	SK	yes	not a challenge trial	no exposure to pathogen; investigates device for identification of irregular heart rhythm
NCT00044486	A Randomized Controlled Trial of Posaconazole (SCH 56592) vs. Standard Azole Therapy for the Prevention of Invasive Fungal Infections Among High-Risk Neutropenic Patients	17251531	https://clinicaltrials.gov/ct2/show/NCT00044486	https://pubmed.ncbi.nlm.nih.gov/17251531	JAP	SK	yes	not a challenge trial	evaluates drug treatment for prophylaxis against development of invasive fungal infections (not a challenge model)
NCT04174560	Phase I Study to Determine the Optimal Human Challenge Dose for Norovirus GII.4 CIN-3 Batch No.: 01-16C3		https://clinicaltrials.gov/ct2/show/NCT04174560	https://clinicaltrials.gov/ct2/show/NCT04174560	JP	DT				yes	norovirus challenge
NCT04242264	A Double-Blind Placebo Controlled Phase 2 Trial to Evaluate the Safety, Reactogenicity and Immunogenicity of a Live-Attenuated Shigella Sonnei Vaccine, WRSs2 and Determine Its Efficacy in a Challenge Model of S. Sonnei 53G in Healthy Adults		https://clinicaltrials.gov/ct2/show/NCT04242264	https://clinicaltrials.gov/ct2/show/NCT04242264	DAK	DT				yes	Updated from included:maybe to included:yes 7/6/22 JAP
NCT04626141	Time to Healing, Loss of Fixation, and Loss of Alignment in Supracondylar Distal Femur Fractures Among a Geriatric Population Treated With Abaloparatide: A Double-Blind Placebo Controlled Study		https://clinicaltrials.gov/ct2/show/NCT04626141	https://clinicaltrials.gov/ct2/show/NCT04626141	DAK	SK	yes	not a challenge trial	trial to compare a group of patients being treated for supracondylar distal femur fractures who receive abaloparatide (n=38) with a control group of patients who receive a placebo (n=38)
NCT00127777	Randomized, Multi-Center, Partially Placebo-Controlled Phase IV-Study to Compare Efficacy and Tolerability of 48-Week Combined Therapy With Peginterferon Alfa-2a, Ribavirin and Amantadine Sulphate Versus Placebo in Untreated Patients With Chronic Hepatitis C Virus-Genotype-1-Infection		https://clinicaltrials.gov/ct2/show/NCT00127777	https://clinicaltrials.gov/ct2/show/NCT00127777	DAK	SK	yes	not a challenge trial	therapy with pegylated interferon alpha-2a, ribavirin and amantadine sulphate versus placebo in untreated patients with chronic hepatitis C
NCT05163223	A Phase 2 Study to Evaluate the Efficacy and Safety of an Adjuvant Therapeutic Cancer Vaccine (AST-301, pNGVL3-hICD) in Patients With Breast Cancer		https://clinicaltrials.gov/ct2/show/NCT05163223	https://clinicaltrials.gov/ct2/show/NCT05163223	JAP	SK	yes	not a challenge trial	investigates therapeutic cancer vaccine for breast cancer (not a challenge model)
NCT03402620	Starting Dose of Gonadotropin for Poor Responders in IVF Cycles		https://clinicaltrials.gov/ct2/show/NCT03402620	https://clinicaltrials.gov/ct2/show/NCT03402620	SK	DT	yes	not a challenge trial	evaluates efficacy of fertility treatment
NCT05322928			https://clinicaltrials.gov/ct2/show/NCT05322928	https://clinicaltrials.gov/ct2/show/NCT05322928	JW	DT	yes	not a challenge trial	behavioral intervention		new as of 4/11/23
NCT00043355	A Randomized, Double-Blind, Placebo-Controlled, Phase II Study of Safety and Efficacy of Inhaled Interferon Gamma-1b With Antimycobacterials in Previously Treated or Mod-to-Sev Pulmonary Mycobacterium Avium Complex Infection		https://clinicaltrials.gov/ct2/show/NCT00043355	https://clinicaltrials.gov/ct2/show/NCT00043355	DAK	DT	yes	not a challenge trial	study is to test the safety and effectiveness of inhaled Interferon gamma-1b against lung infection caused by a bacterium called Mycobacterium avium complex
NCT00124696	Cocaethylene Substitution Therapy and Tolerance Induction in Treating Cocaine Dependence		https://clinicaltrials.gov/ct2/show/NCT00124696	https://clinicaltrials.gov/ct2/show/NCT00124696	JP	SK	yes	challenge, but not a pathogenic substance (drug)	Clinical physiological response to cocaine challenge - especially adverse effects measures
NCT05421624	Amped-PD: Amplifying Physical Activity Through a Novel Digital Music Therapeutic in Parkinson Disease	8684391	https://clinicaltrials.gov/ct2/show/NCT05421624	https://pubmed.ncbi.nlm.nih.gov/8684391	SK	DT	yes	not a challenge trial	behavioral intervention (exercise)
NCT05436444			https://clinicaltrials.gov/ct2/show/NCT05436444	https://clinicaltrials.gov/ct2/show/NCT05436444	JW	DT				yes	new as of 4/11/23
NCT00124228	Effects of Intravenous Albumin Administration on Renal Function and Survival in Patients With Cirrhosis and Infections Unrelated to Spontaneous Bacterial Peritonitis. A Prospective, Stratified, Randomized and Controlled Study.	22732511	https://clinicaltrials.gov/ct2/show/NCT00124228	https://pubmed.ncbi.nlm.nih.gov/22732511	JAP	SK	yes	not a challenge trial	evaluates if the plasma volume expansion with albumin, associated with conventional antibiotic therapy, can prevent the development of renal failure and increase survival rates in cirrhotic patients with bacterial infections unrelated to spontaneous bacterial peritonitis (not a challenge model)
NCT00220753	Air Cleaners for Children and Adolescents With Asthma and Dog Allergy	15466689	https://clinicaltrials.gov/ct2/show/NCT00220753	https://pubmed.ncbi.nlm.nih.gov/15466689	SK	DT	yes	not a challenge trial	purpose is to find out if air cleaners have a beneficial effect on patients with asthma and allergy to dogs
NCT00411736	Supplementary Oral Azithromycin in Treatment of Intermittent Pseudomonas Aeruginosa Colonization in CF-patients With Inhaled Colistin and Oral Ciprofloxacin; Postponing Next Isolate of Pseudomonas and Prevention of Chronic Infection. A Prospective, Double-blinded, Placebo-controlled Scandinavian Multi-centre Study.	11106223	https://clinicaltrials.gov/ct2/show/NCT00411736	https://pubmed.ncbi.nlm.nih.gov/11106223	JAP	SK	yes	not a challenge trial	evaluates drug treatments for prevention of pseudomonas airway-infection (natural infections)
NCT00411697	Assess Long-term Persistence of Hepatitis B Antibodies & Immune Response to a Hepatitis B Vaccine (Engerix-B Kinder) Challenge in Children Aged 4-5 Years (Previously Primed & Boosted in the 1st 2 Years of Life With DTPa-HBV-IPV/Hib Vaccine)	20078876	https://clinicaltrials.gov/ct2/show/NCT00411697	https://pubmed.ncbi.nlm.nih.gov/20078876	JAP	SK				maybe	Hepatitis B vaccine challenge
NCT00761215	A Phase 2 Multi-Center, Randomized, Double-Blind, Non-Controlled Study Comparing the Safety, Tolerance, and Efficacy of TR-701 in Patients With Complicated Skin and Skin Structure Infections	22687509	https://clinicaltrials.gov/ct2/show/NCT00761215	https://pubmed.ncbi.nlm.nih.gov/22687509	JAP	DT	yes	not a challenge trial	determines dosage of drug treatment for skin structure infections (not a challenge model)
NCT02795793	A Prospective Randomised Controlled Non-inferiority Study to Evaluate the Effectiveness and Safety (APRES) of Non-operative Management in Children With Acute Uncomplicated Appendicitis	28003294	https://clinicaltrials.gov/ct2/show/NCT02795793	https://pubmed.ncbi.nlm.nih.gov/28003294	SK	DT	yes	not a challenge trial	compares operative and non-operative management of clinically diagnosed acute uncomplicated appendicitis in children
NCT00209365			https://clinicaltrials.gov/ct2/show/NCT00209365	https://clinicaltrials.gov/ct2/show/NCT00209365	SK	DT	yes	challenge, but not a pathogenic substance (allergen)	allergen challenge
NCT03327636	A Prospective Randomized Trial Comparing Ultrasound-guided High Intensity Focused Ultrasound (HIFU) Ablation With Active Surveillance (AS) in the Management of Low-risk Papillary Thyroid Microcarcinoma (PTMC)		https://clinicaltrials.gov/ct2/show/NCT03327636	https://clinicaltrials.gov/ct2/show/NCT03327636	JAP	SK	yes	not a challenge trial	no exposure to pathogen; compares treatment options for management of papillary thyroid microcarcinoma
NCT03793608	A Study to Evaluate the Efficacy and Safety of Dupilumab Monotherapy in Pediatric Patients With Peanut Allergy		https://clinicaltrials.gov/ct2/show/NCT03793608	https://clinicaltrials.gov/ct2/show/NCT03793608	DAK	SK	yes	challenge, but not a pathogenic substance (allergen)	study is to assess the tolerability of peanut protein in pediatric patients (6-17 years old) treated with dupilumab monotherapy
NCT02804841	D-activating Decline- Exploring the Effects of Vitamin D3 Supplementation on Cognitive Function in Community Dwelling Healthy Older Adults- A Pilot Study		https://clinicaltrials.gov/ct2/show/NCT02804841	https://clinicaltrials.gov/ct2/show/NCT02804841	DAK	SK	yes	not a challenge trial	study is to evaluate the use of vitamin D supplements in community dwelling older adults as a lifestyle approach that may support cognitive and physical functioning
NCT00038987	A Phase I/II Study to Evaluate the Safety and Preliminary Efficacy of Various Concentrations of Aventis Pasteur's Smallpox Vaccine, USP (APSV) in Vaccinia-naive Adults		https://clinicaltrials.gov/ct2/show/NCT00038987	https://clinicaltrials.gov/ct2/show/NCT00038987	DAK	SK				maybe	To define the safety of vaccination with APSV
NCT02822859	A Comparison of Three Nebulizers for Standard Clinical and Research Use in Methacholine Challenge Testing		https://clinicaltrials.gov/ct2/show/NCT02822859	https://clinicaltrials.gov/ct2/show/NCT02822859	JP	SK	yes	challenge, but not a pathogenic substance (methacholine)	Study to assess three different nebulizers for use in methacholine challenge testing in order to determine if Aeroneb Solo is suitable for nebulizer treatment
NCT04476368	Effect of Yoga in Pregnancy on Cardiovascular and Respiratory Adaptation to Acute Psychological Challenge		https://clinicaltrials.gov/ct2/show/NCT04476368	https://clinicaltrials.gov/ct2/show/NCT04476368	SK	DT	yes	not a challenge trial	studies effects of yoga in pregnancy on heart and respiratory system
NCT00637884	A Single-Center, Randomized, Double-Blind, Placebo-Controlled, Two-Way Crossover Study Designed to Evaluate the Efficacy of Fexofenadine HCl 180 mg for Preventing and Controlling Cat Allergy Symptoms		https://clinicaltrials.gov/ct2/show/NCT00637884	https://clinicaltrials.gov/ct2/show/NCT00637884	SK	DT	yes	challenge, but not a pathogenic substance (allergen)	cat allergen challenge
NCT04201275	A Single-center, Randomized, Double-blind, Parallel, Placebo-controlled, Multiple Consecutive Dose Study to Assess the Tolerability, Pharmacokinetics and Pharmacodynamics of HEC74647 in Subjects With Chronic Hepatitis C Virus Infection		https://clinicaltrials.gov/ct2/show/NCT04201275	https://clinicaltrials.gov/ct2/show/NCT04201275	JP	SK	yes	not a challenge trial	testing safety of novel treatment candidate in HCV infecte patients
NCT00631878	Phase I/II Randomized, Double Blind, Placebo Controlled, Dose Escalation, Safety and Pharmacokinetics Study in VLBW Neonates, a Human Chimeric Anti-Staphylococcal Monoclonal Antibody for the Prevention of S. Epidermidis Infection		https://clinicaltrials.gov/ct2/show/NCT00631878	https://clinicaltrials.gov/ct2/show/NCT00631878	DAK	DT	yes	challenge, but not a pathogenic substance (drug)	dose finding study for monoclonal antibodies in neonatal infants
NCT00063765	A Phase I Study of NT-501-10 and NT-501-6A.02, Implants of Encapsulated Human NTC-210 Cells Releasing Ciliary Neurotrophic Factor (CNTF), in Patients With Retinitis Pigmentosa	8681312	https://clinicaltrials.gov/ct2/show/NCT00063765	https://pubmed.ncbi.nlm.nih.gov/8681312	SK	DT	yes	not a challenge trial	evaluates the safety of a ciliary neurotrophic factor (CNTF) implant placed in the eye
NCT02967588	Development and Feasibility of a Brief Hospital-Based Intervention to Support Medication Adherence Following Acute Coronary Syndrome		https://clinicaltrials.gov/ct2/show/NCT02967588	https://clinicaltrials.gov/ct2/show/NCT02967588	SK	DT	yes	not a challenge trial	behavioral intervention
NCT04203186	A Phase 1 Clinical Trial To Evaluate The Safety and Infectivity Of Direct Venus Inoculation of Aseptic, Purified, Cryopreserved Plasmodium Falciparum 7G8 And NF54 Challenge Strains (PfSPZ) in a Head-To-Head Comparative Study		https://clinicaltrials.gov/ct2/show/NCT04203186	https://clinicaltrials.gov/ct2/show/NCT04203186	SK	DT				yes
NCT00631800	Phase II Randomized, Double Blind, Placebo Controlled, Safety, Pharmacokinetics, Pharmacodynamics, and Clinical Activity Study in VLBW Neonates of BSYX-A110, for the Prevention of Staphylococcal Infection	21788224	https://clinicaltrials.gov/ct2/show/NCT00631800	https://pubmed.ncbi.nlm.nih.gov/21788224	SK	DT	yes	not a challenge trial	evaluates the safety (including tolerability), pharmacokinetics, pharmacodynamics and clinical activity of a treatment to prevent staphylococcal infection in neonates
NCT04730466	Validation of Cognitive Rehabilitation as a Balance Rehabilitation Strategy in Patients With Parkinson's Disease: Study Protocol for a Randomized Controlled Trial		https://clinicaltrials.gov/ct2/show/NCT04730466	https://clinicaltrials.gov/ct2/show/NCT04730466	JAP	DT	yes	not a challenge trial	no exposure to pathogen; assesses neuropsychological rehabilitation for Parkinson's disease
NCT04105309	Implementation Intentions for Weight Loss and Dietary Change in College Students With Overweight and Obesity		https://clinicaltrials.gov/ct2/show/NCT04105309	https://clinicaltrials.gov/ct2/show/NCT04105309	JAP	SK	yes	not a challenge trial	no exposure to pathogen; evaluates behavioral interventions for obesity
NCT00396305	Th1 Response to Influenza: Aging and Vaccine Efficacy		https://clinicaltrials.gov/ct2/show/NCT00396305	https://clinicaltrials.gov/ct2/show/NCT00396305	SK	DT	yes	not a challenge trial	studies effects of inactivated flu vaccine in elderly populations
NCT00031109	An Open-Label, Passive Antibody Trial to Assess Efficacy in the Pathogenic SHIV-89.6P Macaque Model of Human Antibodies Generated by a Candidate HIV-1 Vaccine in a Phase I Clinical Trial	15193388	https://clinicaltrials.gov/ct2/show/NCT00031109	https://pubmed.ncbi.nlm.nih.gov/15193388	JAP	SK	yes	not a challenge trial	no exposure to pathogen; human volunteers immunized with vaccine to generate antibodies for use in animal model
NCT00892047	Incomplete Response in Late Life Depression: Getting to Remission	32991792	https://clinicaltrials.gov/ct2/show/NCT00892047	https://pubmed.ncbi.nlm.nih.gov/32991792	DAK	DT	yes	not a challenge trial	study is to assess the efficacy of aripiprazole augmentation for the acute and continuation treatment of TRLLD
NCT04730895	Investigating the Role of 13cis Retinoic Acid in the Treatment of COVID-19 and Enhancement of Its Spike Protein Based Vaccine Efficacy and Safety.		https://clinicaltrials.gov/ct2/show/NCT04730895	https://clinicaltrials.gov/ct2/show/NCT04730895	SK	DT	yes	not a challenge trial	investigates the role of 13cis retinoic acid in the treatment of COVID-19 and enhancement of Its spike protein based vaccine efficacy and safety
NCT02836353	The Metabolic Consequences of Gastrointestinal Surgery	30733330	https://clinicaltrials.gov/ct2/show/NCT02836353	https://pubmed.ncbi.nlm.nih.gov/30733330	JAP	DT	yes	not a challenge trial	no exposure to pathogen; assesses symptomatic and glycaemic profile, as well as causative pathways, for metabolic symptoms in patients after surgery on the GI trac
NCT04255368	Effect of Choline Source and Gut Microbiota Composition on Trimethylamine-N-oxide Response in Humans		https://clinicaltrials.gov/ct2/show/NCT04255368	https://clinicaltrials.gov/ct2/show/NCT04255368	JP	SK	yes	challenge, but not a pathogenic substance (methacholine)	Study to determine the production of trimethylamine-N-oxide (TMAO) from different forms of choline and whether this response is modified by the gut microbiota composition
NCT00633321	A Phase 2, Double-Blind, Randomized, Placebo-Controlled, Multicenter, Dose-Ranging Study of 100 or 250 Œºg of TA-NIC to Assess the Efficacy and Safety of the Vaccine as an Aid to Smoking Cessation	15217868	https://clinicaltrials.gov/ct2/show/NCT00633321	https://pubmed.ncbi.nlm.nih.gov/15217868	JAP	DT	yes	not a challenge trial	no exposure to pathogen; assesses vaccine to aid in smooking cessation
NCT02877212	Association of FC Gamma RIIIA Polymorphism and Thrombopoietin (THPO) Expression With Response to TPO Agonists in Refractory ITP and the Impact of Therapy on B and T Cells Subsets in the Patients With Mutated Genotypes	27312154	https://clinicaltrials.gov/ct2/show/NCT02877212	https://pubmed.ncbi.nlm.nih.gov/27312154	DAK	DT	yes	not a challenge trial	trial aims to investigate the association of Fc gammaRIIIA gene (V158F) genetic predisposition with treatment outcome of Immune Thrombocytopenia (ITP) in refractory ITP patients and especially with Eltrombopag
NCT00851890	A Blinded, Randomized, Placebo-controlled Study to Evaluate the Safety, Tolerability, Pharmacokinetics, and Antiviral Activity of Multiple Doses of ABT-333 Alone and in Combination With Pegylated Interferon (pegIFN) and Ribavirin (RBV) in Subjects With Genotype 1 Chronic Hepatitis C Virus (HCV) Infection	26597291	https://clinicaltrials.gov/ct2/show/NCT00851890	https://pubmed.ncbi.nlm.nih.gov/26597291	JAP	SK	yes	not a challenge trial	assesses safety, tolerability, pharmacokinetics, and antiviral activity of drug treatment in hepatitis C virus-infected participants (not a challenge model)
NCT01074008	A Blinded, Randomized, Placebo-controlled, Dose Ranging Study to Evaluate the Safety, Tolerability, Pharmacokinetics, and Antiviral Activity of Multiple Doses of ABT-450 With Ritonavir (ABT-450/r), ABT-333 or ABT-072 Each Administered Alone and in Combination With Peginterferon Œ±-2a and Ribavirin (PegIFN/RBV) in Treatment-Na√Øve Subjects With Genotype 1 Chronic Hepatitis C Virus (HCV) Infection	25451053	https://clinicaltrials.gov/ct2/show/NCT01074008	https://pubmed.ncbi.nlm.nih.gov/25451053	SK	DT	yes	not a challenge trial	assesses the safety, tolerability, pharmacokinetics, and antiviral activity of treatments for chronic HCV infection
NCT00913666	A Pilot Multi-Center, Open-Label, Assessor Blinded, Prospective Profiling Study in MS Subjects Treated With AVONEX®, MS Subjects Naïve to Treatment, and Healthy Control Subjects		https://clinicaltrials.gov/ct2/show/NCT00913666	https://clinicaltrials.gov/ct2/show/NCT00913666	SK	DT	yes	not a challenge trial	assesses effects of MS treatment
NCT00055341	A Prospective Multicenter, Phase II, Open Label, Controlled Trial Evaluating the Response of Hepatitis C Virus (HCV) to Pegylated Interferon Alpha-2A and Ribavirin in Hemophilic Patients With and Without Coinfection With the Human Immunodeficiency Virus (HIV)	17058240	https://clinicaltrials.gov/ct2/show/NCT00055341	https://pubmed.ncbi.nlm.nih.gov/17058240	JAP	SK	yes	not a challenge trial	evaluates drug treatments for hepatitis C virus infection in HIV infected hemophiliacs (not a challenge model)
NCT00053742	A Phase I/II Clinical Trial of Modified Vaccinia Virus Ankara (MVA) to Evaluate Its Safety, Immunogenicity and Protective Efficacy Against Dryvax¬Æ (Registered Trademark) Challenge in Vaccinia-Immune Individuals	11395217	https://clinicaltrials.gov/ct2/show/NCT00053742	https://pubmed.ncbi.nlm.nih.gov/11395217	JAP	SK				maybe	Dryvax smallpox vaccine used as challenge dose
NCT00929526	Long-term Extension Study of the Efficacy of the 580299 Vaccine in the Prevention of HPV-16 and/or HPV-18 Associated Cervical Intraepithelial Neoplasia (CIN) in Japanese Women Vaccinated in the Primary Vaccination Study NCT00316693	31824976	https://clinicaltrials.gov/ct2/show/NCT00929526	https://pubmed.ncbi.nlm.nih.gov/31824976	JAP	DT	yes	not a challenge trial	assesses efficacy of vaccine against abnormalities associated with HPV (not a challenge model)
NCT04134676	Therapeutic Potential of Stem Cell Conditioned Medium on Chronic Ulcer Wounds : Pilot Study in Human		https://clinicaltrials.gov/ct2/show/NCT04134676	https://clinicaltrials.gov/ct2/show/NCT04134676	DAK	SK	yes	not a challenge trial	study to see the therapeutic potentials of Conditioned Medium Stem Cell as an additional growth factors in chronic skin ulcer healing and to compare the success of chronic ulcer healing in patients undergoing CM treatment
NCT02489825	Pilot Study: Does Preventive Adjacent Level Cement Augmentation Positively Affect Reoperation Rates After Osteoporotic Vertebral Compression Fractures?		https://clinicaltrials.gov/ct2/show/NCT02489825	https://clinicaltrials.gov/ct2/show/NCT02489825	JL	DT	yes	not a challenge trial	Assessing bilateral bone cement vs unilateral bone cement as tx for compression vertebral fx
NCT03231969	A Single-Center, Double-Masked, Randomized, Vehicle-Controlled, Phase 2, Dose Ranging Evaluation of the Effectiveness of Bilastine Ophthalmic Solution (0.2%, 0.4%, and 0.6%) Compared to Vehicle for the Treatment of Allergic Conjunctivitis in the Conjunctival Allergen Challenge (Ora-CAC¬Æ) Model		https://clinicaltrials.gov/ct2/show/NCT03231969	https://clinicaltrials.gov/ct2/show/NCT03231969	SK	DT	yes	challenge, but not a pathogenic substance (allergen)	allergen challenge
NCT00168532	Prophylactic Antibiotics in Measles Infection. A Community-Based Randomised Double-Blind Placebo-Controlled Trial in Guinea-Bissau	17060336	https://clinicaltrials.gov/ct2/show/NCT00168532	https://pubmed.ncbi.nlm.nih.gov/17060336	JAP	SK	yes	not a challenge trial	investigates use of prophylactic antibiotics in measles infection (not a challenge model)
NCT04264416	Effects of 16 Weeks of Whole-Body Electromyostimulation on Stability, Strength and Golf Performance in Amateur Golfers - A Randomized Controlled Study		https://clinicaltrials.gov/ct2/show/NCT04264416	https://clinicaltrials.gov/ct2/show/NCT04264416	JP	SK	yes	not a challenge trial	Study to evaluate the effectiveness of 16 weeks of WB-EMSapplication on maximum strength of the lower extremities, trunk stability and (golf) handicap in male amateur golfers
NCT03479307	A Multi-Center, Double-Masked, Randomized, Vehicle- and Active-Controlled, Phase 3 Study Evaluating the Efficacy and Safety of Bilastine Ophthalmic Solution 0.6% Compared to Vehicle and Zaditen (Ketotifen Ophthalmic Solution 0.025%) for the Treatment of Allergic Conjunctivitis in the Conjunctival Allergen Challenge (Ora-CAC¬Æ) Model		https://clinicaltrials.gov/ct2/show/NCT03479307	https://clinicaltrials.gov/ct2/show/NCT03479307	JAP	SK	yes	challenge, but not a pathogenic substance	conjunctival allergen challenge model
NCT03585686	The Prospective Non-randomized Phase II Clinical Trial of Vemurafenib in Combination With Cytarabine and 2-chlorodeoxyadenosine in Children With Langerhans-cell Hisitocytosis With BRAF V600E Mutation		https://clinicaltrials.gov/ct2/show/NCT03585686	https://clinicaltrials.gov/ct2/show/NCT03585686	JAP	SK	yes	not a challenge trial	no exposure to pathogen; investigates drug treatments for Langerhans cell histiocytosis
NCT04137016	Pilot Study to Assess the Impact of a Mobile Health Application (App) on Clinical Outcomes and Satisfaction of Older HIV-Infected Patients, as an Emerging Tool for Care, Education and Prevention.		https://clinicaltrials.gov/ct2/show/NCT04137016	https://clinicaltrials.gov/ct2/show/NCT04137016	DAK	DT	yes	not a challenge trial	study to assess the benefit of a specific App on the management of HIV-infected population aged 60 years or older
NCT04446728	Implementation of Family Psychosocial Risk Assessment in Pediatric Cancer With The Psychosocial Assessment Tool (PAT)	34090525	https://clinicaltrials.gov/ct2/show/NCT04446728	https://pubmed.ncbi.nlm.nih.gov/34090525	DAK	SK	yes	not a challenge trial	study will compare two implementation strategies for the Psychosocial Assessment Tool (PAT)
NCT05381064	Effect of a Deep Learning-based Bile Duct Scanning System on the Diagnostic Accuracy of Common Bile Duct Stones During Examination by Novice Ultrasound Endoscopists: a Single-center, Tandem, Randomized Controlled Trial		https://clinicaltrials.gov/ct2/show/NCT05381064	https://clinicaltrials.gov/ct2/show/NCT05381064	JP	SK	yes	not a challenge trial	Study to evaluate the effectiveness and safety of the proposed deep learning-based bile duct scanning system in improving the diagnostic accuracy of common bile duct stones and reducing the rate of missed gallstones during bile duct scanning by novice ultrasound endoscopists in a single-center, tandem, randomized controlled trial
NCT05050253	The Effect of Intraoperative Peritoneal Lavage With Super-Oxidized Solution on Surgical Site Infections and Mortality in Patients With Secondary Peritonitis: A Randomized Controlled Trial		https://clinicaltrials.gov/ct2/show/NCT05050253	https://clinicaltrials.gov/ct2/show/NCT05050253	DAK	SK	yes	not a challenge trial	trial aims to investigate the effect of peritoneal lavage with super-oxidized solution (SOS) on SSI and mortality in patients undergoing emergency surgery for secondary peritonitis
NCT05072197	The Effectiveness of a Mobile Application as a Support Tool for the Treatment of Women With Breast Cancer Undergoing Chemotherapy: A Randomized Controlled Trial	9060536	https://clinicaltrials.gov/ct2/show/NCT05072197	https://pubmed.ncbi.nlm.nih.gov/9060536	DAK	SK	yes	not a challenge trial	study will develop a Mobile device application providing medical care information and social support for breast cancer women during their chemotherapy treatment
NCT05298254	A Phase I/II, Observer-blind, Randomised, Placebo-controlled, Multi-country Study to Evaluate Reactogenicity, Safety, Immune Response, and Efficacy of an HSV Vaccine in Healthy Participants Aged 18-40 Years or in Participants Aged 18-60 Years With Recurrent HSV-2 Genital Herpes		https://clinicaltrials.gov/ct2/show/NCT05298254	https://clinicaltrials.gov/ct2/show/NCT05298254	SK	DT	yes	not a challenge trial	evaluates reactogenicity, safety, immune response, and efficacy of an investigational herpes simplex virus (HSV) vaccine
NCT02845245	CIDUCT: Comminuted Intra-Articular Distal Tibia Fracture Fixation Using Computer Surgical Planning and 3D Prototyping Techniques		https://clinicaltrials.gov/ct2/show/NCT02845245	https://clinicaltrials.gov/ct2/show/NCT02845245	JAP	SK	yes	not a challenge trial	no exposure to pathogen; compares patient outcomes for comminuted intra-articular distal tibia fractures
NCT05019729	VRC 614: A Phase 1, Dose Escalation, Open-Label Clinical Trial With Experimental Controlled Human Malaria Infections (CHMI) to Evaluate Safety and Protective Efficacy of an Anti-Malaria Human Monoclonal Antibody, VRC-MALMAB0114-00-AB (L9LS), in Healthy Malaria-Naive Adults	30686586	https://clinicaltrials.gov/ct2/show/NCT05019729	https://pubmed.ncbi.nlm.nih.gov/30686586	SK	DT				yes
NCT01104662	A Prospective, Multicenter, Randomized, Evaluator-blinded, Comparator-controlled Study to Describe the Safety and Efficacy of Daptomycin for the Treatment of Complicated Skin and Skin Structure Infections (cSSSI) and Staphylococcus Aureus Bacteremia Among Subjects With Moderate or Severe Renal Impairment		https://clinicaltrials.gov/ct2/show/NCT01104662	https://clinicaltrials.gov/ct2/show/NCT01104662	JAP	DT	yes	not a challenge trial	studies drug treatments for skin infections (not a challenge model)
NCT04985955	A Phase 1, Single Center, Randomized, Controlled Platform Study Validating the Use of Candin as a Challenge Agent in Healthy Volunteers or Patients Given Concomitant Approved Interventions		https://clinicaltrials.gov/ct2/show/NCT04985955	https://clinicaltrials.gov/ct2/show/NCT04985955	JAP	DT				maybe	Uses candin as challenge agent - I don't think this is meant to model infection, likely exclude
NCT04710472	Randomized Controlled Trial of a Mobile App for Remote Patient Monitoring in Oncology: a Phase II Trial		https://clinicaltrials.gov/ct2/show/NCT04710472	https://clinicaltrials.gov/ct2/show/NCT04710472	SK	DT	yes	not a challenge trial	remote monitoring apps for cancer survivors
NCT04275648	Evaluation of Exercise Induced Bronchoconstriction by Field Test Using Lung Function and a Novel Automated Digital Clinical Decision System		https://clinicaltrials.gov/ct2/show/NCT04275648	https://clinicaltrials.gov/ct2/show/NCT04275648	JP	DT	yes	not a challenge trial	Study to examine exercised enduced bronchospansm in athletes
NCT03841929	Multimodal Monitoring of Hemodynamics in Extremely Low Birth Weight Preterm Infant in a Canadian Tertiary Level Unit- Non-Blinded Randomized Control Trial		https://clinicaltrials.gov/ct2/show/NCT03841929	https://clinicaltrials.gov/ct2/show/NCT03841929	JAP	SK	yes	not a challenge trial	no exposure to pathogen; investigates whether having a detailed hemodynamic understanding using a multimodal assessment consisting of Targeted Neonatal Echocardiogram, Cerebral NIRS and clinical-biochemical data, will result in less inotrope use in ELGAN population during the first 72hours of transitional period
NCT05332899	Influenza Human Challenge Model		https://clinicaltrials.gov/ct2/show/NCT05332899	https://clinicaltrials.gov/ct2/show/NCT05332899	SK	DT				yes
NCT04151368	Robotic Nipple-Sparing Mastectomy With Immediate Prosthetic Breast Reconstruction: Prospective Study of Feasibility, Safety and Patient Satisfaction, Toronto Experience.		https://clinicaltrials.gov/ct2/show/NCT04151368	https://clinicaltrials.gov/ct2/show/NCT04151368	DAK	SK	yes	not a challenge trial	This study will serve a foundation for potential introduction of a novel surgical approach in our institution and will make it available for treatment and prevention of breast cancer in Canadian women
NCT03409796	Assessment of Immune Activation and Tolerance in Celiac Disease During Gluten Challenge	33130104	https://clinicaltrials.gov/ct2/show/NCT03409796	https://pubmed.ncbi.nlm.nih.gov/33130104	JAP	DT	yes	challenge, but not a pathogenic substance (gluten)	gluten challenge
NCT00819208	A Phase III Study of the Impact of a Physical Activity Program on Disease-Free Survival in Patients With High-Risk Stage II or Stage III Colon Cancer: A Randomized Controlled Trial	19079628	https://clinicaltrials.gov/ct2/show/NCT00819208	https://pubmed.ncbi.nlm.nih.gov/19079628	JL	SK	yes	not a challenge trial	examining health education materials for those who have undergone colon cancer treatment
NCT02577549	Weight Loss and Exercise for Communities With Arthritis in North Carolina		https://clinicaltrials.gov/ct2/show/NCT02577549	https://clinicaltrials.gov/ct2/show/NCT02577549	JAP	SK	yes	not a challenge trial	no exposure to pathogen; investigates behavioral intervention for osteoarthritis
NCT00161122	Effectiveness and Costs of Combined Influenza and Pneumococcal Vaccination in Pre-School Children With Recurrent Respiratory Tract Infections (RTI): a General Practice-Based Randomized Controlled Trial	16005552	https://clinicaltrials.gov/ct2/show/NCT00161122	https://pubmed.ncbi.nlm.nih.gov/16005552	JAP	SK	yes	not a challenge trial	evaluates vaccines for recurrent respiratory tract infections (natural infections)
NCT03685461	AB-Intra- and Post-Operative Measures of Auditory Function	7668741	https://clinicaltrials.gov/ct2/show/NCT03685461	https://pubmed.ncbi.nlm.nih.gov/7668741	JAP	DT	yes	not a challenge trial	no exposure to pathogen; investigates response of inner ear to sound delivered to the ear canal during and after cochlear implant surgery
NCT03003221	Improving Dental Care and Oral Health in Children With Autism Spectrum Disorder	35211746	https://clinicaltrials.gov/ct2/show/NCT03003221	https://pubmed.ncbi.nlm.nih.gov/35211746	SK	DT	yes	not a challenge trial	behavioral intervention to improve oral health outcomes
NCT00663988	Human Partial Facial Allotransplantation	18077810	https://clinicaltrials.gov/ct2/show/NCT00663988	https://pubmed.ncbi.nlm.nih.gov/18077810	SK	DT	yes	not a challenge trial	assesses new method of facial transplantation
NCT04801823	Can Early Introduction of Tree Nuts Prevent Tree Nut Allergy in Infants at High Risk of Tree Nut Allergy: The TreEat Study: a Randomised, Open-label Controlled Trial	32693093	https://clinicaltrials.gov/ct2/show/NCT04801823	https://pubmed.ncbi.nlm.nih.gov/32693093	JP	SK	yes	challenge, but not a pathogenic substance (allergen)	Trial to assess the safety and efficacy of a supervised hospital based multi-tree nut (almond, cashew, hazelnut and walnut) oral food challenge (OFC) + then home introduction of the remaining tree nuts versus standard care (home introduction of all 8 tree nuts) in infants with peanut allergy to reduce the risk of developing tree nut allergy
NCT04281264	Strength Training in Hypoxia to Improve Bone and Cardiovascular Health of Elderly		https://clinicaltrials.gov/ct2/show/NCT04281264	https://clinicaltrials.gov/ct2/show/NCT04281264	JP	SK	yes	not a challenge trial	Study to examine strength training in hypoxia to improve bone and cardiovascular health of elderly
NCT03869853	Scaling up Women's Agripreneurship Through Public-private Linkages to Improve Rural Women's Income, Nutrition, and the Effectiveness of Institutions in Rural Ghana		https://clinicaltrials.gov/ct2/show/NCT03869853	https://clinicaltrials.gov/ct2/show/NCT03869853	JAP	SK	yes	not a challenge trial	no exposure to pathogen; implements behavioral intervention to scale up women's agripeneurship in rural Ghana
NCT00158587	A Placebo Controlled, Randomised Evaluation of an Eight Week Primaquine Regimen for the Treatment of Vivax Malaria.	18682739	https://clinicaltrials.gov/ct2/show/NCT00158587	https://pubmed.ncbi.nlm.nih.gov/18682739	JP	SK	yes	not a challenge trial	Proposed study to test whether 8 weekly doses of primaquine is as effective as the 14 day course at preventing relapse malaria, without the risk of hemolysis in G6PD deficient individuals
NCT02630446	Effectiveness and Cost-effectiveness of an In-home Respite Care Program to Support Informal Caregivers of People With Dementia: a Comparative Study	31948386	https://clinicaltrials.gov/ct2/show/NCT02630446	https://pubmed.ncbi.nlm.nih.gov/31948386	DAK	DT	yes	not a challenge trial	study is to assess the effectiveness of an in-home respite care program compared to a control group not receiving the same type of in-home respite on the well-being of the caregiver, the care-recipient and on the healthcare system
NCT04513899	Development of a Community-based HCV Treatment Completion Intervention Among HCV Positive Homeless Adults		https://clinicaltrials.gov/ct2/show/NCT04513899	https://clinicaltrials.gov/ct2/show/NCT04513899	JP	SK	yes	not a challenge trial	Study to test the efficacy of a Community Health Worker/Registered Nurse (CHW-RN) HCV intervention for homeless individuals, many who are also drug users
NCT01264601	Multi-Centered, Randomized, Placebo-Controlled Trial of the Safety of Influenza Vaccine in Egg Allergic Children With a History of Anaphylaxis or Severe Allergy to Egg		https://clinicaltrials.gov/ct2/show/NCT01264601	https://clinicaltrials.gov/ct2/show/NCT01264601	JAP	DT	yes	challenge, but not a pathogenic substance	investigates safety of influenza vaccine in egg allergic children
NCT04240509	Defining the PrEP Care Continuum Among Recently Incarcerated Men at High-Risk for HIV Infection		https://clinicaltrials.gov/ct2/show/NCT04240509	https://clinicaltrials.gov/ct2/show/NCT04240509	JAP	SK	yes	not a challenge trial	evaluates clinical program that aims to prevent new HIV infections among recently-incarcerated men using drug treatment (not a challenge model)
NCT04583280	A Phase 3, Randomized, Double-blind, Placebo-controlled Study to Evaluate the Efficacy and Safety of Rilematovir in Infants and Children (‚â•28 Days to ‚â§5 Years of Age) and Subsequently in Neonates (<28 Days of Age), Hospitalized With Acute Respiratory Tract Infection Due to Respiratory Syncytial Virus (RSV)		https://clinicaltrials.gov/ct2/show/NCT04583280	https://clinicaltrials.gov/ct2/show/NCT04583280	SK	DT	yes	not a challenge trial	evaluates the efficacy and safety of RSV treatment in hospitalized infants and children
NCT02673281	Activation of Brain Centers Responsible for Decreasing Appetite and Improvement of the Cardiometabolic Profile by Short-term Walnut Consumption in Obesity: A Pilot Study	33541836	https://clinicaltrials.gov/ct2/show/NCT02673281	https://pubmed.ncbi.nlm.nih.gov/33541836	JAP	DT	yes	not a challenge trial	no exposure to pathogen; investigates walnut consumption in obesity
NCT04765722	Mepolizumab for the Treatment of Chronic Cough With Eosinophilic Airways Diseases		https://clinicaltrials.gov/ct2/show/NCT04765722	https://clinicaltrials.gov/ct2/show/NCT04765722	JAP	DT	yes	not a challenge trial	no exposure to pathogen; investigates whether drug treatment reduces objective cough frequency in patients with eosinophilic asthma and non-asthmatic eosinophilic bronchitis presenting with chronic cough
NCT03529383	Randomized Controlled Trial Evaluating the Efficacy of an Adapted Physical Activity Program Using a Connected Device With Activity Trackers and a Therapeutic Education Program Among Women With Localized Breast Cancer	34518245	https://clinicaltrials.gov/ct2/show/NCT03529383	https://pubmed.ncbi.nlm.nih.gov/34518245	SK	DT	yes	not a challenge trial	behavioral intervention to encourage breast cancer patients to exercise
NCT00155935	The Development of Human Immunologic Assays Specific to Folate Receptor Antigen		https://clinicaltrials.gov/ct2/show/NCT00155935	https://clinicaltrials.gov/ct2/show/NCT00155935	DAK	DT	yes	not a challenge trial	There are two aims in this project: to develop and utilize assays to measure cytotoxic T-lymphocytes (CTLs) to folate receptors, and to evaluate the folate receptor-specific immunologic responses between normal controls and ovarian cancer patients.
NCT04978337	A Phase 2b Randomized, Double-blind, Placebo-controlled Study to Evaluate the Efficacy and Safety of Rilematovir (JNJ-53718678) in Adult Outpatients With Respiratory Syncytial Virus (RSV) Infection Who Are at High Risk for RSV-related Disease Progression		https://clinicaltrials.gov/ct2/show/NCT04978337	https://clinicaltrials.gov/ct2/show/NCT04978337	JAP	SK	yes	not a challenge trial	evaluates drug treatment for RSV (natural infections)
NCT03926403	Evaluation of the Effectiveness of Hypnosis Support on Patient Perception of Outpatient Surgery Under Local Anaesthesia in the Maxillo-Facial Surgery Department of the CHU Amiens-Picardie.		https://clinicaltrials.gov/ct2/show/NCT03926403	https://clinicaltrials.gov/ct2/show/NCT03926403	JAP	SK	yes	not a challenge trial	no exposure to pathogen; evaluates hypnosis support on patient perception of outpatient surgery under local anaesthesia
NCT04662632	A Randomized Controlled Trial of Alternating Irrigation of Vancomycin HCl and Tobramycin Sulfate in Patients Undergoing Two-Stage Exchange Arthroplasty for Periprosthetic Joint Infection of the Hip or Knee		https://clinicaltrials.gov/ct2/show/NCT04662632	https://clinicaltrials.gov/ct2/show/NCT04662632	SK	DT	yes	not a challenge trial	evaluates safety and determines preliminary efficacy of a treatment to prevent joint infection
NCT05242445	A Randomized, Double-blind, Placebo-controlled Study to Evaluate the Pharmacokinetics, Pharmacodynamics, and Safety of Single Doses of Cetrelimab (JNJ 63723283), an Anti-PD-1 Monoclonal Antibody, in Virologically Suppressed Participants With Chronic Hepatitis B Virus Infection		https://clinicaltrials.gov/ct2/show/NCT05242445	https://clinicaltrials.gov/ct2/show/NCT05242445	SK	DT	yes	not a challenge trial	characterizes the pharmacokinetic (PK) profile of antibody treatment for chronic HBV infection
NCT04879225	The Impact of Menthol and Mint E-liquid Bans on Menthol Cigarette Smokers		https://clinicaltrials.gov/ct2/show/NCT04879225	https://clinicaltrials.gov/ct2/show/NCT04879225	JAP	SK	yes	not a challenge trial	no exposure to pathogen; assesses how including menthol and mint e-liquids in e-liquid flavor bans or sales restrictions affects tobacco product purchasing and use among menthol cigarette smokers
NCT04980781	Evaluation of the Implementation of a New Therapy for Bulimia Nervosa and Binge Eating Disorder; Physical Exercise and Dietary Therapy (PED-t), in a Naturalistic Setting	28494809	https://clinicaltrials.gov/ct2/show/NCT04980781	https://pubmed.ncbi.nlm.nih.gov/28494809	JAP	SK	yes	not a challenge trial	no exposure to pathogen; evaluates implementation of behavioral intervention for eating disorders
NCT05048875	A Phase 2a, Randomized, Double-blind, Placebo Controlled Trial to Evaluate the Antiviral Activity, Safety, and Pharmacokinetics of Repeated Oral Doses of JNJ-64281802 Against Dengue Serotype 3 Infection in a Dengue Human Challenge Model in Healthy Adult Participants		https://clinicaltrials.gov/ct2/show/NCT05048875	https://clinicaltrials.gov/ct2/show/NCT05048875	DT	SK				yes
NCT04383548	Randomized Prospective Clinical Study for Efficacy of Anti-Corona VS2 Immunoglobulins Prepared From COVID19 Convalescent Plasma in Prevention of Infection in High Risk Groups as Well as Treatment of Early Cases of COVID19 Patients	32113510	https://clinicaltrials.gov/ct2/show/NCT04383548	https://pubmed.ncbi.nlm.nih.gov/32113510	JAP	DT	yes	not a challenge trial	evaluates treatment for COVID-19 (natural infections)
NCT05380388	A Phase II Clinical Study to Assess the Safety, Immunogenicity, and Efficacy of Blood-stage Plasmodium Vivax Malaria Vaccine Candidate PvRII/Matrix-M in Healthy Thai Adults Living in Thailand		https://clinicaltrials.gov/ct2/show/NCT05380388	https://clinicaltrials.gov/ct2/show/NCT05380388	SK	DT				yes
NCT03417531	Sarcopenia Prevention With a Targeted Exercise and Protein Supplementation Program		https://clinicaltrials.gov/ct2/show/NCT03417531	https://clinicaltrials.gov/ct2/show/NCT03417531	JAP	DT	yes	not a challenge trial	no exposure to pathogen; tests effect of home exercise program and/or protein supplementation on risk of falling in seniors at high risk of progressive muscle mass loss and sarcopenia
NCT00972504	A Randomised, Double-blind, Placebo-controlled 4-period Cross-over Study to Assess the Efficacy and Safety of Repeat Dose Intranasal GSK1004723 (1000¬µg), Oral GSK835726 (10mg) and Cetirizine (10mg) in the Environmental Challenge Chamber in Subjects With Seasonal Allergic Rhinitis	22212854	https://clinicaltrials.gov/ct2/show/NCT00972504	https://pubmed.ncbi.nlm.nih.gov/22212854	JAP	SK	yes	challenge, but not a pathogenic substance	uses allergen challenge chamber in subjects with seasonal allergic rhinitis
NCT00662272	Randomized, Double Blind, Controlled Phase I Trial of the Safety, Tolerability and Immunogenicity of Fluzone¬Æ Inactivated Trivalent Influenza Virus Vaccine Administered With Ascending Doses of JVRS-100 Adjuvant	10689150	https://clinicaltrials.gov/ct2/show/NCT00662272	https://pubmed.ncbi.nlm.nih.gov/10689150	JL	DT				maybe	studying safety and efficacy of a non-infectious flu vaccine with DNA/protein adjuvant
NCT04832737	Could a Strength- Based Treatment Improve Self-management in Adults With Attention Deficit Hyperactivity Disorder		https://clinicaltrials.gov/ct2/show/NCT04832737	https://clinicaltrials.gov/ct2/show/NCT04832737	JAP	DT	yes	not a challenge trial	no exposure to pathogen; investigates behavioral treatment for ADHD
NCT03828201	Prospective, Randomized, Partially Blinded, Phase 2 Study of the Efficacy and Tolerability of Bedaquiline, Delamanid, Levofloxacin, Linezolid, and Clofazimine for Treatment of Patients With MDR-TB		https://clinicaltrials.gov/ct2/show/NCT03828201	https://clinicaltrials.gov/ct2/show/NCT03828201	JAP	SK	yes	not a challenge trial	examines drug treatments for multidrug-resistant tuberculosis (natural infection)
NCT00276263	Sarcosine (N-methylglycine) Trial for Individuals At Risk for Developing Schizophrenia and Related Disorders		https://clinicaltrials.gov/ct2/show/NCT00276263	https://clinicaltrials.gov/ct2/show/NCT00276263	JP	SK	yes	not a challenge trial	Study to determine whether preventative treatment with sarcosine can reduce symptoms and delay/avoid disease progression in individuals defined as being in a prodromal stage of schizophrenia
NCT04810689	A Randomized, Double-Blind, Placebo-Control Pilot Trial of Xuanfei Baidu Granules (XFBD), a Traditional Chinese Medicine (TCM), in Persons With COVID-19		https://clinicaltrials.gov/ct2/show/NCT04810689	https://clinicaltrials.gov/ct2/show/NCT04810689	JAP	DT	yes	not a challenge trial	investigates use of traditional Chinese medicine in patients with COVID-19 (natural infections)
NCT02634736	A Multi-centre, Cluster Randomised Controlled Trial Comparing Falls Prevention Exergames With Remote Monitoring Against Standard Falls Prevention Programmes for Community Dwelling Older Adults at Risk of Falls.	30813926	https://clinicaltrials.gov/ct2/show/NCT02634736	https://pubmed.ncbi.nlm.nih.gov/30813926	DAK	DT	yes	not a challenge trial	study will investigate the effectiveness of strength/balance Exergames (exercise and computer games that use body movements as controls) developed to improve balance, function, prevent falls and increase exercise adherence for older people in the home setting
NCT00978120	A Phase II Study in Patients With Asthma to Assess the Safety and Immunogenicity of an Unadjuvanted Novartis H1N1 Influenza Vaccine Administered at Two Dose Levels	19423869	https://clinicaltrials.gov/ct2/show/NCT00978120	https://pubmed.ncbi.nlm.nih.gov/19423869	JAP	DT	yes	not a challenge trial	evaluates influenza vaccine in people with asthma (natural infections)
NCT01464944	A Randomized, Double-blind, Double-dummy, Single-dose, Parallel Group, Multicenter Study to Compare the Antipyretic Efficacy of Acetylsalicy-lic Acid 500 mg and 1,000 mg (2 x 500 mg) and Paracetamol 500 mg and 1,000 mg (2 x 500 mg) With Placebo in Patients With Acute Febrile Upper Respiratory Tract Infections Suspected to be of Viral Origin.		https://clinicaltrials.gov/ct2/show/NCT01464944	https://clinicaltrials.gov/ct2/show/NCT01464944	JP	SK	yes	not a challenge trial	asprin efficacy on patients with viral originating URT infection
NCT01465295	Prospective Trial to Evaluate Initial Safety of the HemiBridge™ System in Guided Spinal Growth Treatment of Progressive Idiopathic Scoliosis		https://clinicaltrials.gov/ct2/show/NCT01465295	https://clinicaltrials.gov/ct2/show/NCT01465295	JAP	DT	yes	not a challenge trial	no exposure to pathogen; evaluates device for guided spinal growth treatment of scoliosis
NCT00149383	A Randomized, Double-blind, Placebo-controlled Trial of Rosiglitazone as Adjunctive Therapy for P.Falciparum Infection	15159369	https://clinicaltrials.gov/ct2/show/NCT00149383	https://pubmed.ncbi.nlm.nih.gov/15159369	JAP	SK	yes	not a challenge trial	investigates drug treatments for malaria (natural infections)
NCT00033072	Assessment of Potential Interactions Between Intravenous Methamphetamine and Oral Selegiline		https://clinicaltrials.gov/ct2/show/NCT00033072	https://clinicaltrials.gov/ct2/show/NCT00033072	SK	DT	yes	not a challenge trial	study is to assess the potential interactions between intravenous methamphetamine and oral selegiline
NCT02971449	Using mHealth Tools to Deliver Integrated Community Case Management (ICCM) to Village Health Team (VHT) Volunteers in Uganda.	30231894	https://clinicaltrials.gov/ct2/show/NCT02971449	https://pubmed.ncbi.nlm.nih.gov/30231894	JAP	SK	yes	not a challenge trial	no exposure to pathogen; compares methods for management of pneumonia
NCT02884466	Comparison of Two Multidisciplinary Rehabilitation Interventions in Patients With Chronic Low Back Pain - A Randomised Controlled Clinical Trial		https://clinicaltrials.gov/ct2/show/NCT02884466	https://clinicaltrials.gov/ct2/show/NCT02884466	SK	DT	yes	not a challenge trial	behavioral intervention
NCT04590365	Efficacy of Carrageenan Nasal and Throat Spray for COVID-19 Prophylaxis - A Double Blind Randomised Placebo-controlled Trial	2823697	https://clinicaltrials.gov/ct2/show/NCT04590365	https://pubmed.ncbi.nlm.nih.gov/2823697	JAP	SK	yes	not a challenge trial	investigates carrageenan nasal spray for COVID-19 prevention (natural infections)
NCT00654316	A Phase I Study of the Safety and Immunogenicity of BCG (Bacille Calmette-Guerin) Vaccine Delivered Intradermally by a Needle Injection in Healthy Volunteers Who Have Previously Received BCG.	19529780	https://clinicaltrials.gov/ct2/show/NCT00654316	https://pubmed.ncbi.nlm.nih.gov/19529780	JAP	DT	yes	live vaccine given without intent to challenge	evaluates BCG vaccine (no challenge intended)
NCT00848965	A Randomised, Double Blind, Placebo Controlled, 4 Period, Incomplete Block, Crossover Study to Assess the Dose-response Curve of Intranasal Fluticasone Propionate (25, 50, 100 and 200 Œºg, Once Daily for 8 Days) in the Vienna Challenge Chamber for the Purpose of Investigating the Sensitivity		https://clinicaltrials.gov/ct2/show/NCT00848965	https://clinicaltrials.gov/ct2/show/NCT00848965	JAP	SK	yes	challenge, but not a pathogenic substance	antigen challenge chamber in subject with allergic rhinitis
NCT00021567	A Randomized, Double-Blinded, Placebo-Controlled, Phase II Study of the Safety and Efficacy of Inhaled Interferon Gamma-1b With Antimycobacterial in Previously Treated or Moderate to Severe Pulmonary Mycobacterium Avium Complex (MAC) Infection	1617048	https://clinicaltrials.gov/ct2/show/NCT00021567	https://pubmed.ncbi.nlm.nih.gov/1617048	JAP	SK	yes	not a challenge trial	investigates drug treatment for lung infections (not a challenge model)
NCT02640352	A Randomized, Double Blind, Placebo-controlled Study to Investigate the Effect of a Probiotic Product on Acute Upper Respiratory Tract Infections (Common Cold) in Healthy Children		https://clinicaltrials.gov/ct2/show/NCT02640352	https://clinicaltrials.gov/ct2/show/NCT02640352	DAK	DT	yes	not a challenge trial	study is to test the efficacy of the combination of two probiotic bacteria in reducing the severity of upper respiratory tract infections (common cold) in healthy children
NCT02641054	Double-Blind Randomized Placebo-Controlled Cross-Over Phase IIa Trial to Evaluate Efficacy of CVXL-0107 on Parkinson-Related Symptoms and Levodopa-Induced Dyskinesia in Advanced Parkinson's Disease Patients Using a Levodopa Challenge Test		https://clinicaltrials.gov/ct2/show/NCT02641054	https://clinicaltrials.gov/ct2/show/NCT02641054	JP	DT	yes	challenge, but not a pathogenic substance (drug)	Study evaluates the anti-PD and the anti-dyskinesia efficacy of CVXL-0107 and on levodopa-induced dyskinesia
NCT02644018	Double Blind Randomized Placebo-controlled Multicenter Study to Evaluate Clinical Efficacy and Safety of Ingavirin¬Æ, Capsules 30 mg, in 3-6 Years Old Patients With Influenza and Other Acute Respiratory Viral Infections in the Course of Standard Therapy		https://clinicaltrials.gov/ct2/show/NCT02644018	https://clinicaltrials.gov/ct2/show/NCT02644018	DAK	SK	yes	not a challenge trial	study is to determine whether Ingavirin ® dosed 30 mg daily is effective and safe in the treatment of influenza and other acute respiratory viral infections in the course of standard therapy in 3-6 years old patients
NCT04166344	Effectiveness of a Web-based, Digital Health Platform Combining Social Care and Respiratory Coach Support to Improve Adherence to Treatment and Symptom Control in Children and Adolescents With Difficult-to-control Asthma		https://clinicaltrials.gov/ct2/show/NCT04166344	https://clinicaltrials.gov/ct2/show/NCT04166344	DAK	SK	yes	not a challenge trial	study will test a new digital platform combining online/offline content aimed to improve asthma control and reduce exacerbations and unnecessary consultations in children with difficult-to-control asthma
NCT02640976	Assessing the Relation Between Hormone Receptors Gene Polymorphism and Ovarian Stimulation Response in In Vitro Fertilization (IVF) Program	28825151	https://clinicaltrials.gov/ct2/show/NCT02640976	https://pubmed.ncbi.nlm.nih.gov/28825151	DAK	DT	yes	not a challenge trial	study is to assess the role of AMH in prediction of poor ovarian response as well as the relation between ESR2 (+1730G>A) (rs4986938), FSHR p.Thr307Ala (c.919A>G, rs6165) and FSHR p.Asn680Ser (c.2039A>G, rs6166) SNPs and the poor response in Egyptian women undergoing IVF procedure
NCT00015665	Open-Label, Non-Comparative Protocol for the Emergency Use of Voriconazole in Patients With Life Threatening, Invasive Mycoses Who Are Failing on Currently Available Antifungal Agents		https://clinicaltrials.gov/ct2/show/NCT00015665	https://clinicaltrials.gov/ct2/show/NCT00015665	JAP	SK	yes	not a challenge trial	investigates drug treatment for invasive fungal infection (natural infections)
NCT01465074	Effects of Acute Nicotine on Long-term Potentiation in the Dorsolateral Prefrontal Cortex of Patients With Schizophrenia and Healthy Controls	3947207	https://clinicaltrials.gov/ct2/show/NCT01465074	https://pubmed.ncbi.nlm.nih.gov/3947207	DAK	DT	yes	not a challenge trial	study will use this novel method to evaluate the effects of acute nicotine gum (4mg) and placebo (regular) gum on memory and memory-like brain changes in schizophrenia and healthy controls
NCT01465698	Effectiveness and Financial Feasibility of Neuromuscular Exercise and Counselling Interventions on Pain, Movement Dysfunction, and Fear-avoidance Behaviour in Female Nurses With Non-specific Low Back Pain	33413235	https://clinicaltrials.gov/ct2/show/NCT01465698	https://pubmed.ncbi.nlm.nih.gov/33413235	DAK	DT	yes	not a challenge trial	trial which aims at prevention of evolution of chronic low back pain (LBP) and related disability in female nurses
NCT02777047	Coordination of Oral Anticoagulant Care at Hospital Discharge (COACHeD): A Pilot Randomized Trial	32963065	https://clinicaltrials.gov/ct2/show/NCT02777047	https://pubmed.ncbi.nlm.nih.gov/32963065	JAP	SK	yes	not a challenge trial	no exposure to pathogen; investigates methods for improving anticoagulation coordinated care
NCT04516408	Efficacy and Safety of Recombinant Zoster Vaccine in Stable SLE Patients(Vtrial)		https://clinicaltrials.gov/ct2/show/NCT04516408	https://clinicaltrials.gov/ct2/show/NCT04516408	SK	DT	yes	not a challenge trial	evaluates efficacy and Safety of Recombinant Zoster Vaccine in Stable SLE Patients
NCT04828096	Retention With Three Different Bonded Retainers: a Multicenter, Randomized Controlled Trial With 5-year Follow-up		https://clinicaltrials.gov/ct2/show/NCT04828096	https://clinicaltrials.gov/ct2/show/NCT04828096	JAP	SK	yes	not a challenge trial	no exposure to pathogen; compares bonded retainers for dental malocclusion
NCT04167280	Regular Use Effect of Inhaled Ipratropium Bromide on Airway Responsiveness to Methacholine in Well-controlled Asthma		https://clinicaltrials.gov/ct2/show/NCT04167280	https://clinicaltrials.gov/ct2/show/NCT04167280	DAK	DT	yes	challenge, but not a pathogenic substance (methacholine)	This study is being conducted people with well controlled (mild) asthma to determine if ipratropium bromide taken three times daily for six days reduces the effectiveness of this medication on blocking the effect of methacholine challenge
NCT02964169	Family Planning Support and Its Impact on Pregnancy Desires and Contraceptive Use Among Recently Postpartum HIV Positive Women Delivering at Mbarara Regional Referral Hospital	34131487	https://clinicaltrials.gov/ct2/show/NCT02964169	https://pubmed.ncbi.nlm.nih.gov/34131487	SK	DT	yes	not a challenge trial	behavioral intervention
NCT00137605	A Pilot Study Assessing the Efficacy of Pneumococcal Vaccine in HIV Patients: Delayed Versus Immediate Immunization	23535358	https://clinicaltrials.gov/ct2/show/NCT00137605	https://pubmed.ncbi.nlm.nih.gov/23535358	JAP	DT	yes	not a challenge trial	determines whether people who are HIV-positive respond better to a vaccine for pneumonia-related disease when they are immunized immediately, or when immunization is delayed until the immune system has improved to a certain level (not a challenge model)
NCT00769886	A Multi-Center, Double-Masked, Randomized, Vehicle and Active Controlled Evaluation of the Onset and Duration of Action of KetoNaph Ophthalmic Solution in the Conjunctival Allergen Challenge Model of Acute Allergic Conjunctivitis		https://clinicaltrials.gov/ct2/show/NCT00769886	https://clinicaltrials.gov/ct2/show/NCT00769886	JAP	DT	yes	challenge, but not a pathogenic substance	conjunctival allergen challenge
NCT04538417	Cooled Radiofrequency Ablation for the Treatment of Refractory Phantom and Residual Limb Pain; a Pilot Study.		https://clinicaltrials.gov/ct2/show/NCT04538417	https://clinicaltrials.gov/ct2/show/NCT04538417	SK	DT	yes	not a challenge trial	assesses changes in pain, physical function, and health-related quality of life in patients with post-amputation neuroma-associated residual limb pain after cooled radiofrequency ablation
NCT00075049	Dbl-Blind, Rand Phase 1/2a Human Challenge Study, to Eval Safety, Reactogenicity, Immunogenicity and Preliminary Efficacy After Sporozoite Challenge/Rechallenge of Vaccines Containing RTS,S	16904798	https://clinicaltrials.gov/ct2/show/NCT00075049	https://pubmed.ncbi.nlm.nih.gov/16904798	JAP	SK				yes
NCT04729595	A Phase 2/3, Adaptive, Randomized, Double-Blind, Placebo-Controlled Study to Examine the Effects of Tempol (MBM-02) in Subjects With COVID-19 Infection		https://clinicaltrials.gov/ct2/show/NCT04729595	https://clinicaltrials.gov/ct2/show/NCT04729595	JAP	DT	yes	not a challenge trial	examines drug treatment for COVID-19 infection (natural infection)
NCT04781387	A Phase 2, Randomized, Double-Blind, Comparator-Controlled, Multicenter Study to Evaluate the Safety and Efficacy of CRS3123 Compared With Oral Vancomycin in Adults With Clostridioides Difficile Infection		https://clinicaltrials.gov/ct2/show/NCT04781387	https://clinicaltrials.gov/ct2/show/NCT04781387	JAP	DT	yes	not a challenge trial	evaluates drug treatments for Clostridioides Difficile Infection (not a challenge model)
NCT02966704	A Dual Stable Isotope Method to Assess Dietary Protein Quality in Humans: Characterization of Intrinsically Labelled 15N Milk Protein as a Reference Protein	32710787	https://clinicaltrials.gov/ct2/show/NCT02966704	https://pubmed.ncbi.nlm.nih.gov/32710787	SK	DT	yes	not a challenge trial	dietary intervention
NCT02966392	A Randomised Controlled Trial of Continuous Endotracheal Cuff Pressure Control for the Prevention of Ventilator Associated Respiratory Infections	34420048	https://clinicaltrials.gov/ct2/show/NCT02966392	https://pubmed.ncbi.nlm.nih.gov/34420048	SK	DT	yes	not a challenge trial	examines tracheal cuff pressure control compared with intermittent pressure control for the prevention of ventilator associated respiratory infection in ICU
NCT00148330	An Open Label Extension of the Phase II/III Clinical Trial of Intravitreal Triamcinolone on the Effects and Safety of Clinically Significant Diabetic Macular Oedema That Persists After Laser Treatment	19796823	https://clinicaltrials.gov/ct2/show/NCT00148330	https://pubmed.ncbi.nlm.nih.gov/19796823	JP	SK	yes	not a challenge trial	Study to assert that intravitreal triamcinolone for diabetic macular oedema that persists or recurs after laser treatment remains efficacious and safe over five years
NCT05138822	A Double-Blind, Double Dummy, Randomized, Phase 1b, Nitrofurantoin Controlled, Repeat Oral Dose Study to Investigate the Safety, Tolerability, Pharmacokinetics and Microbiological Response of GSK3882347 in Female Participants With Acute Uncomplicated Urinary Tract Infection		https://clinicaltrials.gov/ct2/show/NCT05138822	https://clinicaltrials.gov/ct2/show/NCT05138822	JP	SK	yes	not a challenge trial	No esposure to pathogen, evaluates treatmetn in. those with existing UTI
NCT05388864	A Multi-Component Intervention to Strengthen Families With Adverse Childhood Experiences (ACEs)		https://clinicaltrials.gov/ct2/show/NCT05388864	https://clinicaltrials.gov/ct2/show/NCT05388864	SK	DT	yes	not a challenge trial	behavioral intervention
NCT00050518	A Multicenter, Double-Blind, Randomized Study of the Safety and Efficacy of Aventis Pasteur's Smallpox Vaccine, USP (APSV) in Vaccinia-Naive Adults.		https://clinicaltrials.gov/ct2/show/NCT00050518	https://clinicaltrials.gov/ct2/show/NCT00050518	DAK	SK				maybe	APSV is another replication-competent vaccinia virus vaccine
NCT00050323	Phase 1/2 Study to Assess the Safety and Efficacy of Vaccinations With Allogeneic Dendritic Cells: Autologous Tumor-Derived Cells Subjected to Electrofusion in Patients With AJCC Stage IV Renal Cell Carcinoma		https://clinicaltrials.gov/ct2/show/NCT00050323	https://clinicaltrials.gov/ct2/show/NCT00050323	DAK	SK	yes	not a challenge trial	study is to determine the safety of injections prepared from donor blood cells fused to a patient's own tumor cells which are then used to treat advanced (Stage IV) kidney cancer
NCT02347111	A Prospective, Multi-Center, Randomized, Open Label Trial to Determine if a Common Atrial Fibrillation Risk Locus Modulates Differential Response to Antiarrhythmic Drugs		https://clinicaltrials.gov/ct2/show/NCT02347111	https://clinicaltrials.gov/ct2/show/NCT02347111	JAP	DT	yes	not a challenge trial	no exposure to pathogen; investigates antiarrhythmic drugs for atrial fibrillation
NCT00001145	Study of Immune Responses and Safety of Recombinant CD40 Ligand in Patients With X-Linked Hyper IgM Syndrome	7681587	https://clinicaltrials.gov/ct2/show/NCT00001145	https://pubmed.ncbi.nlm.nih.gov/7681587	SK	DT	yes	not a challenge trial	evaluates clinical response and safety following administration of recombinant human CD40 ligand (rhuCD40L) in patients with X-linked hyper IgM syndrome (XHIM)
NCT00001010	An Uncontrolled Trial to Evaluate the Pharmacokinetics and Pharmacodynamics of Zidovudine (AZT) and Acyclovir (ACV) Given Concomitantly to Patients With Human Immunodeficiency Virus Infection	1977080	https://clinicaltrials.gov/ct2/show/NCT00001010	https://pubmed.ncbi.nlm.nih.gov/1977080	DAK	SK	yes	not a challenge trial	A Study of Zidovudine Plus Acyclovir in HIV-Infected Patients
NCT00001007	A Multicenter Phase I Trial To Evaluate the Safety and Pharmacokinetics of Intravenous and Oral Zidovudine in Infants With Perinatal Human Immunodeficiency Virus (HIV) Exposure		https://clinicaltrials.gov/ct2/show/NCT00001007	https://clinicaltrials.gov/ct2/show/NCT00001007	JP	DT	yes	not a challenge trial	post-natal zidovudine efficacy in exposed neonates
NCT02971384	Controlled, Randomized, Double-blind, Multicentre Study on Efficacy and Safety of Echinaforce Junior Tablets in Comparison With Vitamin C for the Prevention of Viral Respiratory Tract Infections in Children (4-12 Years)	33832544	https://clinicaltrials.gov/ct2/show/NCT02971384	https://pubmed.ncbi.nlm.nih.gov/33832544	SK	DT	yes	not a challenge trial	investigates efficacy and safety of vitamin tablets in the prevention of respiratory tract infections
NCT00396370	Phase I Studies of the Safety and Immunogenicity of Primary and Secondary BCG Vaccination Delivered Intradermally, Orally and by Combined Routes of Administration in Healthy and Previously Immunologically Naïve Volunteers		https://clinicaltrials.gov/ct2/show/NCT00396370	https://clinicaltrials.gov/ct2/show/NCT00396370	DAK	SK	yes	live vaccine given without intent to challenge	assess the safety of a Bacillus Calmette-Guérin (BCG) vaccine against tuberculosis (TB) and will evaluate if giving the vaccine by mouth, injection, or by both methods produces greater results
NCT00025909	A Randomized, Controlled Trial of Short Cycle Intermittent Versus Continuous HAART for the Treatment of Chronic HIV Infection	10449278	https://clinicaltrials.gov/ct2/show/NCT00025909	https://pubmed.ncbi.nlm.nih.gov/10449278	JL	SK	yes	not a challenge trial	assessing differences between short course of antiviral treatment vs continuous in HIV patients
NCT00118729	A Randomized, Double Blind, Placebo-Controlled, Single-Dose, Parallel-Group Study to Evaluate the Onset of Action of a Single Dose of Intranasal GW685698X Aqueous Nasal Spray 100mcg in Adolescent and Adult Subjects (12 Years of Age and Older) With Seasonal Allergic Rhinitis Exposed to Ragweed Pollen in an Allergen Challenge Chamber		https://clinicaltrials.gov/ct2/show/NCT00118729	https://clinicaltrials.gov/ct2/show/NCT00118729	DAK	SK	yes	challenge, but not a pathogenic substance (allergen)	study is to evaluate the onset of action of an investigational nasal spray, GW685698X aqueous nasal spray, versus vehicle placebo nasal spray in the treatment of seasonal allergic rhinitis caused by ragweed following a single dose of treatment in controlled pollen concentrations in an allergen challenge chamber
NCT00115960	A Phase I Clinical Trial to Evaluate the Safety and Immunogenicity of HIV-1 Gag DNA Vaccine Alone or With IL-15 DNA, Boosted With HIV-1 Gag DNA + IL-15 DNA or HIV-1 Gag DNA + IL-12 DNA, in Healthy, HIV-1 Uninfected Adult Participants	25820067	https://clinicaltrials.gov/ct2/show/NCT00115960	https://pubmed.ncbi.nlm.nih.gov/25820067	SK	DT	yes	not a challenge trial	evaluates the safety and immune response to an experimental HIV vaccine
NCT04232007	Closed-loop Control of Vasopressor Administration in High-Risk Patients Undergoing Cardiac Surgery: A Case Series		https://clinicaltrials.gov/ct2/show/NCT04232007	https://clinicaltrials.gov/ct2/show/NCT04232007	SK	DT	yes	not a challenge trial	assessing feasibility, efficiency and behavior closed-loop vasopressor (CLV) controller in three high risk patients undergoing cardiac surgery
NCT03809988	International,Multicenter,Randomized,Open-label, Phase II to Evaluate the Efficacy and Safety of Continuation of Palbociclib+2nd Line Endocrine Therapy in HR+/HER2- ABC Patients Who Had Clinical Benefit During 1st Line Palbociclib.		https://clinicaltrials.gov/ct2/show/NCT03809988	https://clinicaltrials.gov/ct2/show/NCT03809988	DAK	DT	yes	not a challenge trial	evaluates PALbociclib against breast cancer in women whom it had previously worked for
NCT02697474	Persistence of Anti-Hep B Antibodies at 9 to 10 Years of Age in Subjects Having Received Hep B Vaccine at Birth and a DTaP-IPV-Hep B-PRP-T Hexavalent Vaccine at 2, 4 and 6 Months of Age, and Evaluation of Their Immune Memory Following a Challenge Re-vaccination With a Stand Alone Hep B Vaccine		https://clinicaltrials.gov/ct2/show/NCT02697474	https://clinicaltrials.gov/ct2/show/NCT02697474	SK	DT	yes	not a challenge trial	evaluates long-term persistence of antibodies after vaccination with recombinant Hep B vaccine
NCT00400855	A Randomised, Double-blind, Placebo-controlled, Incomplete Block, 4-period Crossover, Study to Investigate the Effects of 5-day Repeat Inhaled Doses of Fluticasone Propionate (BID, 50-2000 mcg) on Airway Responsiveness to Adenosine 5-monophosphate (AMP) Challenge When Delivered After the Last Dose in Mild Asthmatic Subjects.		https://clinicaltrials.gov/ct2/show/NCT00400855	https://clinicaltrials.gov/ct2/show/NCT00400855	SK	DT	yes	challenge, but not a pathogenic substance	adenosine-5'-monophosphate (AMP) challenge
NCT04519827	A Prospective, Randomised, Double-blind Controlled Study, to Evaluate the Safety/Hypoallergenicity of a New Rice-based Hydrolysate Formula With New Ingredient for Infants and Children With Diagnosed Cow's Milk Allergy		https://clinicaltrials.gov/ct2/show/NCT04519827	https://clinicaltrials.gov/ct2/show/NCT04519827	SK	DT	yes	not a challenge trial	study to demonstrate the safety and tolerance of a new rice-based hydrolysate in children with diagnosed Cow's Milk Allergy
NCT04540887	Investigation of Potential Therapeutic Effects of Pulsed Electromagnetic Field for the Treatment of Symptoms Associated With Interstitial Cystitis/Bladder Pain Syndrome	29264207	https://clinicaltrials.gov/ct2/show/NCT04540887	https://pubmed.ncbi.nlm.nih.gov/29264207	SK	DT	yes	not a challenge trial	studies the effects of device to reduce pelvic pain
NCT00091741	A Phase I Pilot Study to Evaluate Safety and Efficacy of Etanercept (Enbrel) on the Response Rate of HIV-infected Subjects Who Are in Virologic Failure and Who Have Failed to Respond to Standard Antiretroviral Therapy	12388730	https://clinicaltrials.gov/ct2/show/NCT00091741	https://pubmed.ncbi.nlm.nih.gov/12388730	SK	DT	yes	not a challenge trial	evaluates efficacy of second-line HIV treatment
NCT00390078	Single-Blind, Randomized, Controlled, Phase I/II Vaccination Study on Safety and Immunogenicity of a Recombinant MVA-HIV Polytope Vaccine (MVA-mBN32) in HIV-1 Infected Patients With CD4 Counts > 250/¬µl		https://clinicaltrials.gov/ct2/show/NCT00390078	https://clinicaltrials.gov/ct2/show/NCT00390078	SK	DT	yes	not a challenge trial	studies effects of recombinant MVA virus to treat HIV
NCT05358366	Infección de Amor (Love Infection): Online Delivery and Pilot Testing of a Dramatized Story Intervention (Telenovela/Soap Opera) for HIV Prevention Among Latinas in North Carolina		https://clinicaltrials.gov/ct2/show/NCT05358366	https://clinicaltrials.gov/ct2/show/NCT05358366	DAK	SK	yes	not a challenge trial	pilot study to examine the change in primary outcomes (condom use, HIV testing, Pre-exposure Prophylaxis (PrEP) awareness and use) and secondary outcomes (Substance abuse (SA), intimate partner violence (IPV), and depression after watching a telenovela
NCT01465048	A Pilot Study to Optimise Controlled Human Malaria Infections Using Plasmodium Falciparum Sporozoites Administered by Needle and Syringe	28031267	https://clinicaltrials.gov/ct2/show/NCT01465048	https://pubmed.ncbi.nlm.nih.gov/28031267	JAP	SK				yes
NCT04244864	The Effect of Integrating Cross-sectoral Collaboration With the Municipality in Multidisciplinary Treatment of Trauma-affected Refugees; a Randomised Controlled Trial		https://clinicaltrials.gov/ct2/show/NCT04244864	https://clinicaltrials.gov/ct2/show/NCT04244864	SK	DT	yes	not a challenge trial	behavioral intervention
NCT05427708	Respiratory Training vs Interoceptive Exposure in the Treatment of Transdiagnostic Pathological Anxiety: A Randomized Clinical Trial		https://clinicaltrials.gov/ct2/show/NCT05427708	https://clinicaltrials.gov/ct2/show/NCT05427708	SK	DT	yes	not a challenge trial	compares two interventions for pathological anxiety
NCT01805518	9 wk, Randomized, 2-blind, Placebo-controlled, 2X2 Cross-over Phase 1 Study of 25 mg of Scelectium Tortuosum (as Zembrin®) in Aged Normals to Find Effects on Mental, Emotional and Cognitive Safety Measures and Cytokines.		https://clinicaltrials.gov/ct2/show/NCT01805518	https://clinicaltrials.gov/ct2/show/NCT01805518	JAP	DT	yes	not a challenge trial	no exposure to pathogen; investigates adverse mental/physical effects of dietay supplement candidate for prevention of cognitive and psychotic disorders
NCT03150394	A Randomized, Double-blind, Placebo-controlled Study of the Usefulness of the Probiotic 'Lactobacillus Reuteri' in the Therapy of Quadruple Eradication of Helicobacter Pylori Infection in Usual Clinical Practice		https://clinicaltrials.gov/ct2/show/NCT03150394	https://clinicaltrials.gov/ct2/show/NCT03150394	DAK	SK	yes	not a challenge trial	investigates probiotics for eradication of H. pylori infection (not a challenge model)		JAP 7/27/22: I wouldn't consider probiotic strains to be challenge agents, since they aren't intended to model infection. Updated from included:maybe to excluded:yes. DAK notes: uses one type of gut bacteria to try to displace a different, more harmful one. Since the new one is capable of self-replication, is it a challenge agent?
NCT04712266	A Randomized, Double-blinded Trial to Investigate Glycemic Excursions Following an Oral Mixed Meal Challenge in Subjects With Type 1 Diabetes When Concomitantly Treated With Insulin Alone or Co-administered Insulin and Glucagon		https://clinicaltrials.gov/ct2/show/NCT04712266	https://clinicaltrials.gov/ct2/show/NCT04712266	SK	DT	yes	challenge, but not a pathogenic substance (food)	mixed meal challenge in diabetes patients
NCT00389298	A Phase 2, Multicenter, Randomized, Double-blinded, and Placebo-controlled Study of the Antiviral Activity, Safety and Pharmacokinetics of VCH-759 in Subjects With Chronic Hepatitis C-infection.		https://clinicaltrials.gov/ct2/show/NCT00389298	https://clinicaltrials.gov/ct2/show/NCT00389298	SK	DT	yes	not a challenge trial	proof-of-concept study for chronic HCV treatment
NCT00000999	A Multicenter Uncontrolled Trial To Evaluate the Long Term Safety and Tolerance of Zidovudine (AZT) in the Treatment of Human Immunodeficiency Virus (HIV) Infection in Patients With AIDS and Advanced ARC	1671651	https://clinicaltrials.gov/ct2/show/NCT00000999	https://pubmed.ncbi.nlm.nih.gov/1671651	JAP	SK	yes	not a challenge trial	investigates drug treatment for HIV infection (not a challenge model)
NCT00000762	A Placebo-Controlled, Phase I Clinical Trial to Evaluate the Safety and Immunogenicity of Recombinant Envelope Proteins of HIV-1 gp160 and gp120 in Children >= 1 Month Old With Asymptomatic HIV Infection		https://clinicaltrials.gov/ct2/show/NCT00000762	https://clinicaltrials.gov/ct2/show/NCT00000762	JP	SK	yes	not a challenge trial	testing novel recombinant vaccine in HIV exposed infants
NCT04020172	Can Dobutamine and Goal-Directed Fluid Therapy Improve Tissue Oxygenation in Deep Inferior Epigastric Perforator (DIEP) Flap Breast Reconstruction Surgery? Randomized Controlled Trial		https://clinicaltrials.gov/ct2/show/NCT04020172	https://clinicaltrials.gov/ct2/show/NCT04020172	DAK	SK	yes	not a challenge trial	fluid therapy in combination with dobutamine (a medication which has potential to improve flap oxygenation) versus the current standard of care
NCT00000720	A Double-Blind, Placebo-Controlled Trial To Evaluate Intravenous Gamma Globulin in Children With Symptomatic HIV Infection Receiving Zidovudine	7912175	https://clinicaltrials.gov/ct2/show/NCT00000720	https://pubmed.ncbi.nlm.nih.gov/7912175	DAK	SK	yes	not a challenge trial	subjects recieved antiviral treatments, and measures rates of natural infection
NCT04869397	Treatment of Respiratory Complications Associated With COVID-19 Infection Using Wharton's Jelly (WJ)-Umbilical Cord (UC) Mesenchymal Stromal Cells (ProTrans¬Æ): a Randomized Phase II Controlled Clinical Trial		https://clinicaltrials.gov/ct2/show/NCT04869397	https://clinicaltrials.gov/ct2/show/NCT04869397	JP	SK	yes	not a challenge trial	stem cell treatment for coivid 19 (umbilical chord)
NCT00001303	The Cardiopulmonary Effects of Endotoxin in Normal Human Volunteers	8330905	https://clinicaltrials.gov/ct2/show/NCT00001303	https://pubmed.ncbi.nlm.nih.gov/8330905	SK	DT	yes	challenge, but not a pathogenic substance (endotoxins)	endotoxin challenge followed by nitric oxide therapy
NCT00000958	A Placebo-Controlled, Phase I, Pilot Clinical Trial to Evaluate the Safety and Immunogenicity of ENV 2-3, a Yeast-Derived Recombinant Envelope Protein of Human Immunodeficiency Virus-1, in Combination With MTP-PE/MF59 in Individuals With HIV Infection (Placebo Patients Receive MF59 Emulsion Only)	8744579	https://clinicaltrials.gov/ct2/show/NCT00000958	https://pubmed.ncbi.nlm.nih.gov/8744579	DAK	SK	yes	not a challenge trial	patients were given vaccines and vaccine adjuvant, no challenge portion
NCT04882085	AN OPEN-LABEL, RANDOMIZED, MULTI-CENTER, ACTIVE-CONTROLLED STUDY TO ESTIMATE THE EFFICACY AND SAFETY OF CEFTAZIDIME-AVIBACTAM (CAZ-AVI) VERSUS BEST AVAILABLE TREATMENT (BAT) IN THE TREATMENT OF INFECTIONS DUE TO CARBAPENEM-RESISTANT GRAM-NEGATIVE PATHOGENS IN CHINESE ADULTS		https://clinicaltrials.gov/ct2/show/NCT04882085	https://clinicaltrials.gov/ct2/show/NCT04882085	DAK	SK	yes	not a challenge trial	study to evaluate the efficacy and safety of CAZ-AVI versus BAT in the treatment of infected participants with selected infection types
NCT01156376	Determination of the Oral Irritation and Sensitization Potential of Two Experimental Potassium Oxalate Containing Mouthrinses		https://clinicaltrials.gov/ct2/show/NCT01156376	https://clinicaltrials.gov/ct2/show/NCT01156376	SK	DT	yes	not a challenge trial	study to determine oral irritation after mouth rinses
NCT00008463	A Prospective, Multicenter, Phase II/III, Open-Label, Controlled, Randomized Trial Evaluating the Efficacy, Safety, and Tolerability of Interferon-alfa-2a Plus Ribavirin Versus PEG-interferon-alfa-2a Plus Ribavirin for Chronic Hepatitis C Virus (HCV) Infection in Individuals Co-Infected With Human Immunodeficiency Virus-1 (HIV-1)		https://clinicaltrials.gov/ct2/show/NCT00008463	https://clinicaltrials.gov/ct2/show/NCT00008463	DAK	SK	yes	not a challenge trial	study is to see if treatment with PEG-interferon-alfa-2a (PEG-IFN) plus ribavirin is a more effective treatment for hepatitis C virus (HCV) than interferon-alfa-2a (IFN) plus ribavirin for patients infected with both HCV and HIV
NCT00006154	Randomized, Controlled, Open Label, Multi-Center Phase III Trial Comparing the Safety and Antiviral Activity of a Protease-Containing Regimen (d4T/ddI/IDV/RTV) Versus a Protease-Sparing Regimen (d4T/ddI/EFV) and the Ability of Interleukin-2 to Purge HIV From Latent Stores in Patients With Acute/Early HIV Infection		https://clinicaltrials.gov/ct2/show/NCT00006154	https://clinicaltrials.gov/ct2/show/NCT00006154	DAK	SK	yes	not a challenge trial	study is to look at the effectiveness of combination anti-HIV drug therapy (with protease inhibitors [PIs] or without) in patients with early HIV infections
NCT05401786	Anti-PD-1 Re-challenge After Immune Priming by Ipilimumab and Immune Boosting by Radiotherapy in Advanced NSCLC		https://clinicaltrials.gov/ct2/show/NCT05401786	https://clinicaltrials.gov/ct2/show/NCT05401786	SK	DT	yes	not a challenge trial	studies effects of PD-1 re-challenge in patients with non-small cell lung cancer
NCT00006153	A Multicenter, Double-Blind, Phase I, Adjuvant Controlled Study to Evaluate the Effect of Remune (HIV-1 Immunogen) Compared to IFA, in Combination With Fully Suppressive Antiviral Drug Therapy on HIV-1-Specific Immunogenicity in Subjects With Acute or Primary HIV-1 Infection		https://clinicaltrials.gov/ct2/show/NCT00006153	https://clinicaltrials.gov/ct2/show/NCT00006153	DAK	SK	yes	not a challenge trial	study is to see if giving a vaccine (Remune) is effective in HIV-positive patients who are also taking anti-HIV therapy
NCT04360473	Ketamine Versus Magnesium Sulfate in the Time and Awakening Quality of General Anesthesia. Randomized Clinical Study.		https://clinicaltrials.gov/ct2/show/NCT04360473	https://clinicaltrials.gov/ct2/show/NCT04360473	JAP	DT	yes	not a challenge trial	no exposure to pathogen; investigates quality and time of awakening in patients receiving magnesium sulfate or ketamine post-anesthesia
NCT05129709	Addressing Communication Challenges Confronting Older African Americans With Multiple Chronic Conditions and Their Family Caregivers		https://clinicaltrials.gov/ct2/show/NCT05129709	https://clinicaltrials.gov/ct2/show/NCT05129709	DAK	DT	yes	not a challenge trial	this study's purpose is to conduct a formative evaluation of a Self-directed "My Health Priorities" Identification Program to determine cultural acceptability and feasibility of use in among AAs with MCCs in a primary care setting
NCT03940131	Re-challenge Therapy With Chemotherapy and Panitumumab in Metastatic Colorectal Cancer Patients Treated With an Anti-EGFR Therapy in 1st Line Treatment: a Phase II Multicentre Study.		https://clinicaltrials.gov/ct2/show/NCT03940131	https://clinicaltrials.gov/ct2/show/NCT03940131	SK	DT	yes	not a challenge trial	evaluates effects of second-line therapy for colorectal cancer
NCT02046785	Comparison of CVP Values , ŒîPP and Echocardiographic at Different Angles Headwaters Before and After Volume Challenge		https://clinicaltrials.gov/ct2/show/NCT02046785	https://clinicaltrials.gov/ct2/show/NCT02046785	DAK	DT	yes	challenge, but not a pathogenic substance	study is to determine whether hemodynamic measures vary in angles bedside before and after volume challenge
NCT02046577	A Randomized, Double-blind, Controlled Trial of Vitamin D for the Prevention of Acute Respiratory Infections in Children Aged 18 to 36 Months in Santiago, Coyhaique and Punta Arenas, Chile		https://clinicaltrials.gov/ct2/show/NCT02046577	https://clinicaltrials.gov/ct2/show/NCT02046577	DAK	SK	yes	not a challenge trial	study is to determine whether weekly oral vitamin D supplementation is effective to prevent acute respiratory tract infections in children
NCT02045069	A Phase II/III, Randomized, Placebo Controlled Trial of Efficacy and Safety of Ivermectin in Children and Adult Patients With Dengue Infection	33124646	https://clinicaltrials.gov/ct2/show/NCT02045069	https://pubmed.ncbi.nlm.nih.gov/33124646	JAP	DT	yes	not a challenge trial	efficacy and safety of drug against dengue infection (natural infection)
NCT02044198	A Phase I/IIa Study of the Safety, Immunogenicity and Efficacy of FMP2.1/AS01B, an Asexual Blood-Stage Vaccine for Plasmodium Falciparum Malaria	26908756	https://clinicaltrials.gov/ct2/show/NCT02044198	https://pubmed.ncbi.nlm.nih.gov/26908756	JAP	SK				yes
NCT02041247	Assessment of VAC-3S Therapeutic Properties When Combined With Standard Antiretroviral Therapy (ART) in the Course of HIV-1 Infection. A European, Randomized, Double Blind Placebo-controlled Phase II Study		https://clinicaltrials.gov/ct2/show/NCT02041247	https://clinicaltrials.gov/ct2/show/NCT02041247	DAK	DT	yes	not a challenge trial	study is to evaluate the protective effect of VAC-3S in controlled HIV patients
NCT02040948	Accuracy of Pulse Pressure Variation (Nexfin) and of Pleth Variability Index (Radical 7) to Predict the Response to a Fluid Challenge: Comparison With the Reference Method (Measurement of Stroke Volume by Esophageal Doppler)		https://clinicaltrials.gov/ct2/show/NCT02040948	https://clinicaltrials.gov/ct2/show/NCT02040948	DAK	SK	yes	challenge, but not a pathogenic substance	study is to compare the accuracy of Pleth Variability Index (Radical 7 device) and of Pulse Pressure Variation (Nexfin device) with the Doppler measurement of stroke volume (esophageal Doppler) to detect the response to a fluid challenge
NCT02039596	Nutritional Metabolomics: the Search for Dietary Exposure Variables	30961592	https://clinicaltrials.gov/ct2/show/NCT02039596	https://pubmed.ncbi.nlm.nih.gov/30961592	JAP	SK	yes	not a challenge trial	no exposure to pathogen; investigates metabolomic responses to food intake
NCT02034045	The Expanding Paramedicine in the Community (Study)	34495549	https://clinicaltrials.gov/ct2/show/NCT02034045	https://pubmed.ncbi.nlm.nih.gov/34495549	JAP	DT	yes	not a challenge trial	no exposure to pathogen; investigates whether non-emergency community paramedics conducting home visits to undertake assessments and evidence-based treatments of patients in partnership with family doctors will decrease the rate of patient hospitalization
NCT02027675	Meal-Exercise Challenge and Physical Activity Reduction Impact on Immunity and Inflammation		https://clinicaltrials.gov/ct2/show/NCT02027675	https://clinicaltrials.gov/ct2/show/NCT02027675	DAK	SK	yes	challenge, but not a pathogenic substance	A group of individuals will, in the three hours after the meal, perform an exercise challenge, which is aimed to induce acute immune changes
NCT02026492	Exercise-induced Bronchoconstriction in a Cold Chamber Compared to Methacholine Challenge	19596563	https://clinicaltrials.gov/ct2/show/NCT02026492	https://pubmed.ncbi.nlm.nih.gov/19596563	JAP	SK	yes	challenge, but not a pathogenic substance	compares exercise challenge and methacholine challenge
NCT02025998	Development of Ibudilast as a Novel Treatment for Alcohol Dependence	29794557	https://clinicaltrials.gov/ct2/show/NCT02025998	https://pubmed.ncbi.nlm.nih.gov/29794557	DAK	DT	yes	not a challenge trial	study of ibudilast, a neuroimmune modulator and phosphodiesterase inhibitor, for alcohol use disorders
NCT02025660	Does Immune-modulation Improve the Survival in Patients With Severe Sepsis? "A Proof of the Concept Study"		https://clinicaltrials.gov/ct2/show/NCT02025660	https://clinicaltrials.gov/ct2/show/NCT02025660	DAK	SK	yes	not a challenge trial	study whether immunomodulation with Mycobacterium Mw helps in improving survival and the recovery of organ function in patients with severe sepsis
NCT02025218	Iressa Re-challenge in Advanced NSCLC EGFR Mutated Patients Who Responded to an EGFR-TKI Used as First-line or Previous Treatment (NVALT 16)		https://clinicaltrials.gov/ct2/show/NCT02025218	https://clinicaltrials.gov/ct2/show/NCT02025218	DAK	SK	yes	not a challenge trial	to evaluate the effect of re-administration of gefitinib to EGFR-mutated NSCLC patients who had been treated with at least one line of TKIs followed by another line of treatment (non-TKI)
NCT02022462	A Randomized Controlled Trial of "The Bridge", a Peer Health Navigation Intervention		https://clinicaltrials.gov/ct2/show/NCT02022462	https://clinicaltrials.gov/ct2/show/NCT02022462	JAP	DT	yes	not a challenge trial	no exposure to pathogen; tests behavioral intervention to teach serious mental illness consumers skills to engage health care providers and to overcome motivational deficits in order to improve their health and healthcare use
NCT02021968	A Phase 1 Evaluation of the Protective Efficacy of a Single Dose of the Live Attenuated Tetravalent Dengue Vaccine TV003 to Protect Against Infection With Attenuated DENV-2, rDEN2‚àÜ30-7169	34031380	https://clinicaltrials.gov/ct2/show/NCT02021968	https://pubmed.ncbi.nlm.nih.gov/34031380	SK	DT				yes
NCT02021591	Randomized Clinical Trial of Health Information Technology for Problem Solving in Diabetes Management	29059017	https://clinicaltrials.gov/ct2/show/NCT02021591	https://pubmed.ncbi.nlm.nih.gov/29059017	DAK	DT	yes	not a challenge trial	hypothesis of this research is that use of an informatics intervention for problem-solving in diabetes management, Mobile Diabetes Detective (MoDD), by individuals with type 2 diabetes will lead to positive improvements
NCT02021149	Enhancing Psychotherapy for Mood Disorders With Whole Body Hyperthermia		https://clinicaltrials.gov/ct2/show/NCT02021149	https://clinicaltrials.gov/ct2/show/NCT02021149	DAK	DT	yes	not a challenge trial	trial to determine if Whole Body Hyperthermia (WBH) enhances the effects of psychotherapy compared to psychotherapy alone in medically healthy patients with moderate to severe mood disorders
NCT02017782	Controlled Human Exposure to Indoor Air, Dust and Ozone		https://clinicaltrials.gov/ct2/show/NCT02017782	https://clinicaltrials.gov/ct2/show/NCT02017782	DAK	DT	yes	challenge, but not a pathogenic substance	experiment will document if dust and ozone contribute to deterioration of indoor air quality and to the occurrence of symptoms and health effects
NCT02017431	Strengthening the Case for Ongoing Reduction of Exposure to Traffic-Related Air Pollution	8389107	https://clinicaltrials.gov/ct2/show/NCT02017431	https://pubmed.ncbi.nlm.nih.gov/8389107	JAP	SK	yes	challenge, but not a pathogenic substance	involves inhaled allergen challenge and diesel challenge
NCT02016196	Double Blind Randomized Study, Comparing Rifaximin vs Placebo for the Prevention of Encephalopathy in Patients Treated by TIPS	33524293	https://clinicaltrials.gov/ct2/show/NCT02016196	https://pubmed.ncbi.nlm.nih.gov/33524293	JAP	SK	yes	not a challenge trial	no exposure to pathogen; investigates drug treatment for prevention of encephalopathy in patients treated by TIPS
NCT02015091	VRC 314: A Phase 1, Open-Label, Clinical Trial With Experimental Controlled Human Malaria Infections (CHMI) to Evaluate Safety and Durability of Protection Following Intravenous and Intramuscular Administration of PFSPZ Vaccine in Malaria-Naive Adults	6057225	https://clinicaltrials.gov/ct2/show/NCT02015091	https://pubmed.ncbi.nlm.nih.gov/6057225	DAK	DT				yes	For CHMI, a cup with mosquitoes carrying malaria is applied to participants arm for 5 minutes.
NCT02014870	A Phase I, Open-label, Ascending Dose Study to Determine the Safety and Reactogenicity of a Wild Type Seasonal A/California/ H1N1 2009 Influenza Challenge Virus in Healthy Volunteers, Following a Single Intranasal Administration	28595644	https://clinicaltrials.gov/ct2/show/NCT02014870	https://pubmed.ncbi.nlm.nih.gov/28595644	JAP	DT				yes
NCT02012998	An Open-label, Controlled, Multi-centre Study of the Immunogenicity and Safety of a Challenge Dose of HBVAXPRO to Explore the Anamnestic Immune Response in Healthy Children Vaccinated 10 Years Ago With a Primary Series (3 Doses) of Either HEXAVAC or INFANRIX HEXA	28624307	https://clinicaltrials.gov/ct2/show/NCT02012998	https://pubmed.ncbi.nlm.nih.gov/28624307	JAP	DT	yes	challenge agent not intended to model named human infection	Hepatitis B vaccine used as challenge dose to evaluate immune response		Updated from included:maybe to excluded:yes 6/30/22 JAP
NCT02012387	Multicenter Randomized, Double-blind, Placebo-controlled Parallel Clinical Trial to Assess Efficacy and Safety of Omalizumab (Xolair®) in a New Indication: Cholinergic Urticarial	9449908	https://clinicaltrials.gov/ct2/show/NCT02012387	https://pubmed.ncbi.nlm.nih.gov/9449908	JAP	DT	yes	not a challenge trial	no exposure to pathogen; evaluates Omalizumab in cholinergic urticaria
NCT02885337	Fit-Joints: Getting Fit for Hip or Knee Replacement, A Pilot Randomized Control Trial	30038794	https://clinicaltrials.gov/ct2/show/NCT02885337	https://pubmed.ncbi.nlm.nih.gov/30038794	SK	DT	yes	not a challenge trial	exercise and dietary intervention
NCT04298905	Leveraging mHealth to Enable and Adapt Community Health Worker Strategies to Improve TB/HIV Patient Outcomes in South Africa (LEAP-TB-SA) Trial		https://clinicaltrials.gov/ct2/show/NCT04298905	https://clinicaltrials.gov/ct2/show/NCT04298905	JAP	SK	yes	not a challenge trial	adapts community health worker strategies to improve TB/HIV patient outcomes (not a challenge model)
NCT05466240			https://clinicaltrials.gov/ct2/show/NCT05466240	https://clinicaltrials.gov/ct2/show/NCT05466240	JW	DT	yes	not a challenge trial	intervention for dengue fever, non challenge		new as of 4/11/23
NCT02008721	Double-blind, Randomised, Placebo-controlled Parallel Group Study to Investigate the Effect of EGCG Supplementation on Disease Progression of Patients With Multiple System Atrophy (MSA)	31278067	https://clinicaltrials.gov/ct2/show/NCT02008721	https://pubmed.ncbi.nlm.nih.gov/31278067	JAP	SK	yes	not a challenge trial	no exposure to pathogen; investigates multiple system atrophy under EGCG supplementation as anti-aggregation-approach
NCT02007993	Photodynamic Therapy as Novel Treatment for Halitosis in Adolescents: Crontolled Clinical Trial	27248838	https://clinicaltrials.gov/ct2/show/NCT02007993	https://pubmed.ncbi.nlm.nih.gov/27248838	JAP	SK	yes	not a challenge trial	no exposure to pathogen; evaluates therapy for reduction in halitosis
NCT02005900	Double-blind, Placebo-controlled, Randomized 48 Weeks of Duration Study. The Effect of the Administration of Docosahexaenoic Acid on Lipid and Carbohydrate Metabolism Alterations and Body Fat Distribution in Patients With HIV Infection Under High Activity Antiretroviral Treatment	29471285	https://clinicaltrials.gov/ct2/show/NCT02005900	https://pubmed.ncbi.nlm.nih.gov/29471285	JAP	SK	yes	not a challenge trial	evaluates ability of drug treatment to improve atherogenic profile of patients with HIV-1 infection receiving HAART (not a challenge model)
NCT02002169	Hemodialysis Infection Prevention Using Polysporin Ointment With Shower Technique in Satellite Centres (HIPPO SAT) Pilot Study		https://clinicaltrials.gov/ct2/show/NCT02002169	https://clinicaltrials.gov/ct2/show/NCT02002169	DAK	SK	yes	not a challenge trial	Shower Technique protocol (STP) for hemodialysis (HD) patients with healed central venous catheter (CVC) exit sites, designed to permit showering but not increase infection risk
NCT02002143	Group Medical Visits (GMVs) in Primary Care: An RCT of Group-Based Versus Individual Appointments to Reduce HbA1c in Older People		https://clinicaltrials.gov/ct2/show/NCT02002143	https://clinicaltrials.gov/ct2/show/NCT02002143	SK	DT	yes	not a challenge trial	behavioral intervention
NCT02001428	Intermittent Screening and Treatment for the Control of Malaria in the First Year of Life in Papua, Indonesia: A Cluster Randomized Controlled Trial	35672703	https://clinicaltrials.gov/ct2/show/NCT02001428	https://pubmed.ncbi.nlm.nih.gov/35672703	DAK	SK	yes	not a challenge trial	study is to assess the effectiveness of different malaria control strategies in the first year of life
NCT02000570	Abilities of Dynamic Preload Dependence Indicators to Predict Fluid Responsiveness During Neurosurgery in Sitting Position		https://clinicaltrials.gov/ct2/show/NCT02000570	https://clinicaltrials.gov/ct2/show/NCT02000570	SK	DT	yes	not a challenge trial	evaluates effects of different sitting positions during neurosurgery
NCT01997658	Preoperative Glucocorticoid Use in Major Hepatectomy - A Randomized Controlled Trial	26446165	https://clinicaltrials.gov/ct2/show/NCT01997658	https://pubmed.ncbi.nlm.nih.gov/26446165	JAP	DT	yes	not a challenge trial	no exposure to pathogen; evaluates drug treatment to reduce incidence of postoperative complications after hepatectomy
NCT01996579	A Phase 2 Randomized Controlled Trial to Determine the Efficacy of Lactoferrin for the Prevention of Nosocomial Infections.		https://clinicaltrials.gov/ct2/show/NCT01996579	https://clinicaltrials.gov/ct2/show/NCT01996579	DAK	DT	yes	not a challenge trial	study is being conducted to determine how well a solution of Lactoferrin given orally and through a feeding tube helps to prevent infections and inflammation in critically ill patients
NCT05387174	Nursing Intervention in Two Risk Factors of the Metabolic Syndrome, Abdominal Obesity and Arterial Hypertension, and Quality of Life in the Climacteric Period	34362239	https://clinicaltrials.gov/ct2/show/NCT05387174	https://pubmed.ncbi.nlm.nih.gov/34362239	DAK	SK	yes	not a challenge trial	To determine the effect of a nursing intervention based on self-care aimed at improving the control of two metabolic syndrome risk factors (abdominal obesity and arterial hypertension) and health-related quality of life in climacteric women
NCT01994525	Phase 1 Trial With Challenge to Assess the Safety and Biomarkers of Protection in Malaria-na√Øve Adults of Immunization Via Mosquito Bite With Radiation-Attenuated Plasmodium Falciparum Sporozoites (IMRAS)	35108339	https://clinicaltrials.gov/ct2/show/NCT01994525	https://pubmed.ncbi.nlm.nih.gov/35108339	JAP	SK				yes
NCT01992835	Resolution of Allergic Inflammation: Identification and Kinetics of Specific Lipid Mediators During Nasal Allergen Challenge	28073613	https://clinicaltrials.gov/ct2/show/NCT01992835	https://pubmed.ncbi.nlm.nih.gov/28073613	JAP	DT	yes	challenge, but not a pathogenic substance (allergen)	allergen challenge (grass pollen)
NCT01992276	Multicenter, Randomized, Double-blind, Placebo-controlled Study to Evaluate the Effect of CR8020 and CR6261 in Hospitalized Patients With Influenza A Infection		https://clinicaltrials.gov/ct2/show/NCT01992276	https://clinicaltrials.gov/ct2/show/NCT01992276	DAK	SK	yes	not a challenge trial	study is to evaluate the rate of decline in quantitative viral load measured in hospitalized patients with Influenza A infection
NCT01991639	Nutrition Intervention and Physical Training in Malnourished, Frail, Community-dwelling, Elderly Subjects Carried Out by Trained Lay "Buddies"	33920981	https://clinicaltrials.gov/ct2/show/NCT01991639	https://pubmed.ncbi.nlm.nih.gov/33920981	JAP	DT	yes	not a challenge trial	no exposure to pathogen; implements nutritional and physical activity intervention to invert frailty and malnutrition among seniors
NCT05395286	Controlled Evaluation of Innovation Labs for Enhancing Collaboration Among Early Career Scholars in the CTSA Network		https://clinicaltrials.gov/ct2/show/NCT05395286	https://clinicaltrials.gov/ct2/show/NCT05395286	DAK	DT	yes	not a challenge trial	evaluate the impact of two week-long Innovation Labs on collaboration attitudes and behavior among early career scholars
NCT01989663	A Phase I Trial to Assess the Safety of Tenofovir Gel and Film Formulations: FAME 04	30101439	https://clinicaltrials.gov/ct2/show/NCT01989663	https://pubmed.ncbi.nlm.nih.gov/30101439	JAP	DT	yes	not a challenge trial	evaluates vaginal films containing microbial agents in humans to protect against HIV (not a challenge model)
NCT01988636	Assessment of Safety and Immunogenicity of Intravenous Immunization With Radiation Attenuated Plasmodium Falciparum NF54 Sporozoites (PfSPZ Vaccine) in Healthy African Adults	19946222	https://clinicaltrials.gov/ct2/show/NCT01988636	https://pubmed.ncbi.nlm.nih.gov/19946222	JAP	SK				maybe	PfSPZ vaccine (not really a challenge trial, useful for further review/discussion)
NCT01987388	Metabolic Flexibility as a Biomarker of Adaptation to Diet and Exercise Challenges		https://clinicaltrials.gov/ct2/show/NCT01987388	https://clinicaltrials.gov/ct2/show/NCT01987388	SK	DT	yes	challenge, but not a pathogenic substance (food)	diet and exercise challenge
NCT03069807	Can Latent Tuberculosis Infection (LTBI) in Recent Migrants be Treated Effectively and Safely in Primary Care? A Cluster Randomised Controlled Trial.	31783742	https://clinicaltrials.gov/ct2/show/NCT03069807	https://pubmed.ncbi.nlm.nih.gov/31783742	JAP	SK	yes	not a challenge trial	investigates treatment completion likelihood for latent tuberculosis infection (naturally infected)
NCT01985789	The Effect of Antihistamines on Methacholine Challenge Testing in Asthma Patients		https://clinicaltrials.gov/ct2/show/NCT01985789	https://clinicaltrials.gov/ct2/show/NCT01985789	SK	DT	yes	challenge, but not a pathogenic substance (methacholine)	antihistamine and methacholine challenge
NCT01985269	Modified Directly Observed Antiretroviral Therapy (M-DART): An Intensive, Nurse-directed, Home-centered, Treatment Strategy to Reduce Mortality and Loss to Follow-up in High-risk HIV-infected Patients Initiating Antiretroviral Therapy		https://clinicaltrials.gov/ct2/show/NCT01985269	https://clinicaltrials.gov/ct2/show/NCT01985269	SK	DT	yes	not a challenge trial	compares home-based to clinic-based antiretroviral treatment strategies
NCT01983865	Monocenter 6-period Study in Patients With Seasonal Allergic Rhinitis to Birch Pollen to Establish a Challenge Model With Natural Birch Pollen in an Environmental Challenge Chamber (ECC)		https://clinicaltrials.gov/ct2/show/NCT01983865	https://clinicaltrials.gov/ct2/show/NCT01983865	DAK	DT	yes	challenge, but not a pathogenic substance (allergen)	study is aimed at establishing a birch pollen challenge in the Fraunhofer ECC in patients allergic to birch pollen
NCT01980966	A Randomized, Double-Blind, Placebo-Controlled, Phase 2a Study in Healthy Volunteers to Evaluate the Efficacy and Safety of MHAA4549A in an Influenza Challenge Model	28807912	https://clinicaltrials.gov/ct2/show/NCT01980966	https://pubmed.ncbi.nlm.nih.gov/28807912	JAP	SK				yes
NCT01978483	Effect of RANKL Inhibition on UV-induced Immunosuppression		https://clinicaltrials.gov/ct2/show/NCT01978483	https://clinicaltrials.gov/ct2/show/NCT01978483	SK	DT	yes	not a challenge trial	study is to test whether denosumab blocks the immunosuppressive effect of UVB light in healthy subjects.
NCT01978392	MANAGE AT WORK: Evaluation of a Group-based Self-management Program to Address Workplace Discomfort and Fatigue Associated With Chronic Physical Health Conditions	20860528	https://clinicaltrials.gov/ct2/show/NCT01978392	https://pubmed.ncbi.nlm.nih.gov/20860528	SK	DT	yes	not a challenge trial	behavioral intervention
NCT05130879	Evaluation of Building Resilience at Work (BRAW) Training Among Healthcare Workers: A Sequential Mixed Methods Design		https://clinicaltrials.gov/ct2/show/NCT05130879	https://clinicaltrials.gov/ct2/show/NCT05130879	SK	DT	yes	not a challenge trial	behavioral intervention - resilience training
NCT01974557	The Effect of Age on the Hemodynamic Response During Rest and Exercise in Healthy Humans		https://clinicaltrials.gov/ct2/show/NCT01974557	https://clinicaltrials.gov/ct2/show/NCT01974557	JAP	SK	yes	not a challenge trial	no exposure to pathogen; investigates effect of age on hemodynamic response during rest and exercise
NCT01973361	A Randomized Controlled Trial to Investigate if Application of Low Frequency Ultrasound-assisted Debridement May Improve Healing and Infection Outcomes for the Person With Vasculopathy and Recalcitrant Wounds of the Lower Extremity		https://clinicaltrials.gov/ct2/show/NCT01973361	https://clinicaltrials.gov/ct2/show/NCT01973361	SK	DT	yes	not a challenge trial	trial to compare healing response of low frequency contact ultrasonic-assisted debridement in addition to best practice wound care to best practice wound care alone
NCT01972334	A Randomized, Placebo-controlled Pilot Trial to Administer Fecal Microbial Therapy (Stool Transplant) or Placebo in Children Ages 8 to 18 With Recurrent C. Difficile Infection		https://clinicaltrials.gov/ct2/show/NCT01972334	https://clinicaltrials.gov/ct2/show/NCT01972334	SK	DT	yes	not a challenge trial	assesses stool Transplant in Pediatric Patients With Recurring C. Difficile Infection
NCT01971112	Effect of Supplementation With Multivitamins and Minerals on the Incidence of Respiratory Infections in Older People in Ecuador: a Randomised Controlled Trial.	20955641	https://clinicaltrials.gov/ct2/show/NCT01971112	https://pubmed.ncbi.nlm.nih.gov/20955641	SK	DT	yes	not a challenge trial	studies effects of dietary supplement on respiratory infections
NCT01969994	A Single-Center, Open-Label Study to Evaluate the Absorption, Metabolism, and Excretion of (-)-[2-14C]Epicatechin Following Oral Intake		https://clinicaltrials.gov/ct2/show/NCT01969994	https://clinicaltrials.gov/ct2/show/NCT01969994	JAP	SK	yes	not a challenge trial	no exposure to pathogen; determines absorption, metabolism and excretion of (-)-epicatechin using the radiolabeled tracer (-)-[2-14C]epicatechin in healthy male volunteers observing a flavanol-/procyanidin-controlled background diet
NCT01969617	Interventional, Randomized, Double-blind, Cross-over, Placebo-controlled Study to Investigate the Effects of Nalmefene After Single Dose on the Blood Oxygen Level Dependent (BOLD) Functional Magnetic Resonance Imaging (fMRI) Signal in the Ventral Striatum to Reward Responding in the Monetary Incentive Delay Task (MIDT), in Non-treatment Seeking Subjects With Alcohol Dependence Following Alcohol Challenge	28216062	https://clinicaltrials.gov/ct2/show/NCT01969617	https://pubmed.ncbi.nlm.nih.gov/28216062	JAP	SK	yes	not a challenge trial	no exposure to pathogen; evaluates underlying neurobiological mechanism behind the interaction of alcohol and nalmefene
NCT01966198			https://clinicaltrials.gov/ct2/show/NCT01966198	https://clinicaltrials.gov/ct2/show/NCT01966198	JAP	SK	yes	not a challenge trial	no exposure to pathogen; examines effects of sympathetic stimulation on pulse plethysmographic amplitude, autonomic nervous system state and autonomic nervous system state index
NCT01964729	Effect of Transcranial Magnetic Stimulation in the Cortical, Subcortical Neuromodulation and in Pain Threshold of Chronic Myofascial Pain Patients		https://clinicaltrials.gov/ct2/show/NCT01964729	https://clinicaltrials.gov/ct2/show/NCT01964729	JAP	SK	yes	not a challenge trial	no exposure to pathogen; investigates device for treating chronic pain
NCT01963364	A Pilot Study Using Magnetic Resonance Imaging to Measure the Effect of Dietary Supplementation With Fructans on Whole Gut Transit Time, Colonic Gas Volume, and Volume Change in Response to a Fructan Challenge		https://clinicaltrials.gov/ct2/show/NCT01963364	https://clinicaltrials.gov/ct2/show/NCT01963364	SK	DT	yes	challenge, but not a pathogenic substance	fructan challenge
NCT01963026	Plasticity, Motor Learning and Functional Recovery Induced by Client-centred Task-oriented Training of the Upper Extremity in Tetraplegia		https://clinicaltrials.gov/ct2/show/NCT01963026	https://clinicaltrials.gov/ct2/show/NCT01963026	DAK	SK	yes	not a challenge trial	This study aims to investigate which basic neural mechanisms of motor learning underlie functional recovery of arm hand skilled performance during client-centred task-oriented training of the upper limb in patients with cervical spinal cord injury and investigate the contribution of 'practice variability' in contrast to 'constant practice' on arm-hand skilled performance
NCT01962350	Evaluation Clinical, Cognitive and Safety in the Treatment of Bipolar Depression With H1-Coil Deep Transcranial Magnetic Stimulation		https://clinicaltrials.gov/ct2/show/NCT01962350	https://clinicaltrials.gov/ct2/show/NCT01962350	DAK	DT	yes	not a challenge trial	the effects of early and late in clinical-cognitive condition and safety of TMS with H1 coils in treating episodes of bipolar depression
NCT01961154	Stepping Down of Asthma Medication in Controlled Asthma		https://clinicaltrials.gov/ct2/show/NCT01961154	https://clinicaltrials.gov/ct2/show/NCT01961154	JP	SK	yes	challenge, but not a pathogenic substance (saline)	Trial to investigate whether airway responsiveness to hypertonic saline can predict the outcome of asthma treatment reduction in subjects with controlled asthma.
NCT01957878	A Double-blind, Randomised, Placebo-controlled, Phase II Study to Evaluate ProCervix Efficacy to Clear HPV 16 and HPV 18 Infection in Women With Normal Cytology or ASCUS/LSIL		https://clinicaltrials.gov/ct2/show/NCT01957878	https://clinicaltrials.gov/ct2/show/NCT01957878	SK	DT	yes	not a challenge trial	study assessing the efficacy of HPV vaccine in HPV infected women
NCT01957800	Enhancing the Sustainability of Weight Loss and Healthy Diet Through Mobile Phone-enabled Social Interactions		https://clinicaltrials.gov/ct2/show/NCT01957800	https://clinicaltrials.gov/ct2/show/NCT01957800	JAP	DT	yes	not a challenge trial	no exposure to pathogen; investigates behavioral intervention for weight loss
NCT01955512	Effect of Clopidogrel on Allergen Challenge in Asthma		https://clinicaltrials.gov/ct2/show/NCT01955512	https://clinicaltrials.gov/ct2/show/NCT01955512	SK	DT	yes	challenge, but not a pathogenic substance (allergen)	allergen challenge
NCT01953133	Randomized Controlled Trial of a Couples-based Intervention to Increase Testing for HIV Among Heterosexual Couples in Vulindlela, KwaZulu-Natal, South Africa	24552199	https://clinicaltrials.gov/ct2/show/NCT01953133	https://pubmed.ncbi.nlm.nih.gov/24552199	DAK	SK	yes	not a challenge trial	proposed intervention consists of six sessions (one mixed gender group, one single gender group, and four couples' counseling sessions
NCT01951677	Phase 1 Randomized, Controlled, Double-blind Study to Compare the Safety and Effectiveness of Hepatitis B Vaccines in Individuals With Renal Impairment, Diabetes Mellitus or Age Greater Than 40 Years		https://clinicaltrials.gov/ct2/show/NCT01951677	https://clinicaltrials.gov/ct2/show/NCT01951677	SK	DT	yes	not a challenge trial	Study to Compare the Safety and Effectiveness of Hepatitis B Vaccines in Individuals With Renal Impairment, Diabetes Mellitus or Age Greater Than 40 Years (subunit vaccine)
NCT01949935	MIR-CABG: A Randomized, Double-blind, Placebo-controlled, Single-Center Study to Evaluate the Impact of Mupirocin on Infection Rate Post Coronary Artery Bypass Grafting		https://clinicaltrials.gov/ct2/show/NCT01949935	https://clinicaltrials.gov/ct2/show/NCT01949935	SK	DT	yes	not a challenge trial	assesses effects of application of Mupirocin to the nose before and after coronary artery bypass grafting surgery on surgical site infections
NCT01948245	A Double Blinded, Randomized, Controlled Investigation of Taurolidine-citrate/Heparin Catheter Lock Solution Versus Heparin in Patients on Home Parenteral Nutrition With Previously Proven High Risk of Catheter Related Blood Stream Infections.	29722835	https://clinicaltrials.gov/ct2/show/NCT01948245	https://pubmed.ncbi.nlm.nih.gov/29722835	JAP	SK	yes	not a challenge trial	compares catheter lock solutions for catheter related blood stream infection (not a challenge model)
NCT01947764	Patient-Centered Disclosure Intervention for HIV-Infected Children		https://clinicaltrials.gov/ct2/show/NCT01947764	https://clinicaltrials.gov/ct2/show/NCT01947764	JAP	SK	yes	not a challenge trial	investigates behavioral intervention to improve the chronic disease management of HIV-infected children in resource-limited settings (not a challenge model)
NCT05612672			https://clinicaltrials.gov/ct2/show/NCT05612672	https://clinicaltrials.gov/ct2/show/NCT05612672	JW	DT	yes	not a challenge trial	GIS application in EMR analysis		new as of 4/11/23
NCT05132751	Effect of a Machine Learning Ventilator Decision System Versus Standard Controlled Ventilation on in Critical Care: a Randomized Trial		https://clinicaltrials.gov/ct2/show/NCT05132751	https://clinicaltrials.gov/ct2/show/NCT05132751	SK	DT	yes	not a challenge trial	evaluates machine learning ventilator decision system vs standard controlled ventilation
NCT01946256	Erythromycin Versus Amoxicillin for Treatment of Antenatal Chlamydia Trachomatis Infection: A Randomized Controlled Trial	7968119	https://clinicaltrials.gov/ct2/show/NCT01946256	https://pubmed.ncbi.nlm.nih.gov/7968119	DAK	SK	yes	not a challenge trial	study compares effectiveness of two different antibiotics against chlamydia in pregnant women
NCT03384602	Prevention of Cognitive Decline and Falls With Dalcroze Eurhythmics and a Simple Home Exercise Strength Program for Seniors With Subjective Cognitive Decline (SCD) - MOVE for Your MIND		https://clinicaltrials.gov/ct2/show/NCT03384602	https://clinicaltrials.gov/ct2/show/NCT03384602	JAP	DT	yes	not a challenge trial	no exposure to pathogen; tests effect of group exercise program on change of cognitive function and rate of falling among seniors with subjective cognitive decline
NCT03508479	Study of Airway Inflammatory Responses to Experimental Rhinovirus Infection		https://clinicaltrials.gov/ct2/show/NCT03508479	https://clinicaltrials.gov/ct2/show/NCT03508479	DAK	SK				yes	study is designed to characterize in detail the clinical, physiologic, and inflammatory features of Human Rhinovirus (HRV) infection in healthy volunteers
NCT04095923	A Social Media Game to Increase Physical Activity Among Older Adult Women		https://clinicaltrials.gov/ct2/show/NCT04095923	https://clinicaltrials.gov/ct2/show/NCT04095923	DAK	DT	yes	not a challenge trial	study will test the effects of a social media game on the physical activity of older adult women
NCT02868372	The Efficacy of Swabbing of Subcutaneous Tissues of Cesarean Section Wounds With Povidone Iodine to Prevent Postoperative Wound Infection: A Randomized Controlled Clinical Trial		https://clinicaltrials.gov/ct2/show/NCT02868372	https://clinicaltrials.gov/ct2/show/NCT02868372	JAP	SK	yes	not a challenge trial	investigates drug treatment for wound infection (not a challenge model)
NCT05238415	ASAP - Assisted Immediate Augmented Post-/Long-COVID Plan		https://clinicaltrials.gov/ct2/show/NCT05238415	https://clinicaltrials.gov/ct2/show/NCT05238415	JAP	DT	yes	not a challenge trial	evaluates program for low-threshold needs identification and treatment planning for a hybrid (personal supporting counselors and digital trainings) post-/long-COVID care (not a challenge model)
NCT05414292	Impacts of Mechanistic Target of Rapamycin (mTOR) Inhibition on Aged Human Muscle.		https://clinicaltrials.gov/ct2/show/NCT05414292	https://clinicaltrials.gov/ct2/show/NCT05414292	JAP	SK	yes	not a challenge trial	no exposure to pathogen; investigates affects of drug treatment and resistance exercise training on aged human muscle
NCT05414695	Effect of Acupuncture on Craniomandibular Pain of Myofascial Origin. A Randomized, Triple-blind, Placebo-controlled, Crossover Clinical Trial.	24482784	https://clinicaltrials.gov/ct2/show/NCT05414695	https://pubmed.ncbi.nlm.nih.gov/24482784	JAP	DT	yes	not a challenge trial	no exposure to pathogen; evaluates effect of acupuncture on craniomandibular pain of myofascial origin
NCT04083508	A Clinical Study to Assess the Feasibility of a Controlled Human Plasmodium Vivax Malaria Infection Model Through Sporozoite Infection in Thai Adults		https://clinicaltrials.gov/ct2/show/NCT04083508	https://clinicaltrials.gov/ct2/show/NCT04083508	DAK	SK				yes	This study is a human challenge study
NCT04305769	Alanyl-glutamine Supplementation of Standard Treatment for C. Difficile Infection: A Randomized, Double-blind, Placebo-controlled Trial		https://clinicaltrials.gov/ct2/show/NCT04305769	https://clinicaltrials.gov/ct2/show/NCT04305769	DAK	SK	yes	not a challenge trial	trial to determine the optimal dose and safety of oral alanyl-glutamine
NCT05260398	Examining the Impacts on In-School Behaviors of In-Home Engagement With a Biofeedback-based Videogame Application		https://clinicaltrials.gov/ct2/show/NCT05260398	https://clinicaltrials.gov/ct2/show/NCT05260398	SK	DT	yes	not a challenge trial	behavioral intervention
NCT05386420	A Single-center, Randomized, Parallel Controlled, Double-blind Clinical Trial Designed to Evaluate the Efficacy and Safety of Hymecromone Tablets in Subjects Diagnosed With COVID-19 Infection.	35304437	https://clinicaltrials.gov/ct2/show/NCT05386420	https://pubmed.ncbi.nlm.nih.gov/35304437	SK	DT	yes	not a challenge trial	evaluates safety and efficacy of COVID-19 treatment
NCT05411744	One-month Latent Tuberculosis Treatment for Renal Transplant Candidates	9827281	https://clinicaltrials.gov/ct2/show/NCT05411744	https://pubmed.ncbi.nlm.nih.gov/9827281	SK	DT	yes	not a challenge trial	study investigating the safety, compliance and pharmacokinetics of 1-month treatment of Isoniazid, Rifapentine and Vitamin B6 in renal transplant candidates
NCT03282890	Testing an Integrated Bio-Behavioral Primary HIV Prevention Intervention Among High-Risk People Who Use Drugs	28695388	https://clinicaltrials.gov/ct2/show/NCT03282890	https://pubmed.ncbi.nlm.nih.gov/28695388	JAP	DT	yes	not a challenge trial	evaluates intervention to prevent HIV (not a challenge model)
NCT03982186	A Phase 2b, Multicenter, Double-blind, Active-controlled, Randomized Study to Investigate the Efficacy and Safety of Different Combination Regimens Including JNJ-73763989 and/or JNJ-56136379 for the Treatment of Chronic Hepatitis B Virus Infection		https://clinicaltrials.gov/ct2/show/NCT03982186	https://clinicaltrials.gov/ct2/show/NCT03982186	DAK	SK	yes	not a challenge trial	study is to establish the dose-response relationship for antiviral activity of 3 dose levels of JNJ-73763989+nucleos(t)ide analog (NA)
NCT04035109	Anakinra as a Rescue Treatment for Nasal Allergen Challenge-induced Airway Inflammation		https://clinicaltrials.gov/ct2/show/NCT04035109	https://clinicaltrials.gov/ct2/show/NCT04035109	JP	SK	yes	challenge, but not a pathogenic substance (allergen)	testing rescue treatment for alergic inflamation
NCT04068792	A Two-Part Study With a Birth Cohort (Observational Stage) for Early Diagnosis of Respiratory Syncytial Virus (RSV), Followed by an Optional Phase 2a, Randomized, Double-blind, Placebo-controlled Study (Interventional Stage) to Evaluate the Antiviral Activity, Clinical Outcomes, Safety, Tolerability, and Pharmacokinetics of JNJ-53718678 in Infants With Acute Respiratory Tract Infection Due to RSV		https://clinicaltrials.gov/ct2/show/NCT04068792	https://clinicaltrials.gov/ct2/show/NCT04068792	JP	DT	yes	not a challenge trial	efficacy of early acute respetory disease infection in infants with use of novel therapy (RSV)
NCT04669743	Innate Immunity in Ozone-induced Airway Inflammation in COPD		https://clinicaltrials.gov/ct2/show/NCT04669743	https://clinicaltrials.gov/ct2/show/NCT04669743	SK	DT	yes	challenge, but not a pathogenic substance	ozone challenge in COPD patients
NCT05281302	Innovative Therapy Combining Neck Muscle Vibration and Transcranial Direct Current Stimulation in Association With Conventional Rehabilitation in Left Unilateral Spatial Neglect Patients: HEMISTIM Protocol		https://clinicaltrials.gov/ct2/show/NCT05281302	https://clinicaltrials.gov/ct2/show/NCT05281302	SK	DT	yes	not a challenge trial	assesses effects of neck muscle vibration in unilateral spatial neglect (USN) rehabilitation
NCT05387278	Safety and Effectiveness of Placental Derived Exosomes and Umbilical Cord Mesenchymal Stem Cells in Moderate to Severe Acute Respiratory Distress Syndrome (ARDS) Associated With the Novel Corona Virus Infection (COVID-19)		https://clinicaltrials.gov/ct2/show/NCT05387278	https://clinicaltrials.gov/ct2/show/NCT05387278	JP	SK	yes	not a challenge trial	Study to explore the safety and benefits of intravenous administration of WJPure and EVPure in the treatment of COVID-19 patients with moderate to severe ARDS
NCT01944813	Advance Care Planning: A Way to Improve End-of-life Care		https://clinicaltrials.gov/ct2/show/NCT01944813	https://clinicaltrials.gov/ct2/show/NCT01944813	JAP	SK	yes	not a challenge trial	no exposure to pathogen; investigates behavioral intervention to improve quality of end-of-life care
NCT01944592	Gynaecology Teaching Associates Versus Teaching on Manikins: a Randomised Controlled Trial		https://clinicaltrials.gov/ct2/show/NCT01944592	https://clinicaltrials.gov/ct2/show/NCT01944592	JAP	SK	yes	not a challenge trial	no exposure to pathogen; evaluates methods of teaching pelvic examination to medical students
NCT01941732	Motor Response to Acute Challenge to Sildenafil in Parkinsons Disease		https://clinicaltrials.gov/ct2/show/NCT01941732	https://clinicaltrials.gov/ct2/show/NCT01941732	JAP	SK	yes	not a challenge trial	no exposure to pathogen; investigates drug treatment to increase brain blood flow
NCT01939587	A Single-centre, Randomised, Double-blind, Placebo-controlled, 3-way Multiple Dose, Cross-over, "Proof-of-concept" Study to Assess the Efficacy of a Single PBF-680 Oral Administration to Attenuate Adenosine 5'-Monophosphate (AMP) Challenge-induced Airway Hyperresponsiveness in Mild-to-moderate Asthmatics		https://clinicaltrials.gov/ct2/show/NCT01939587	https://clinicaltrials.gov/ct2/show/NCT01939587	JAP	DT	yes	challenge, but not a pathogenic substance	AMP airway challenge
NCT01938352	Randomised, Double-Blind, Placebo-Controlled, Phase IIa Study in Healthy Volunteers to Evaluate the Protective Efficacy and Safety of CR8020 in an Influenza Challenge Model		https://clinicaltrials.gov/ct2/show/NCT01938352	https://clinicaltrials.gov/ct2/show/NCT01938352	JAP	SK				yes
NCT01937494	Are Technicians Showing Bronchial Hyperreactivity Able to Safely Perform Bronchial Provocation Tests?		https://clinicaltrials.gov/ct2/show/NCT01937494	https://clinicaltrials.gov/ct2/show/NCT01937494	JAP	SK	yes	challenge, but not a pathogenic substance	involves bronchial challenge
NCT01937338	A Double Blind, Randomised, Placebo-controlled, 2-period, Cross-over Study in Healthy Volunteers to Investigate the Effects of a Single Dose of Inhaled AZD7624 on White Blood Cells and Inflammatory Markers in Induced Sputum and Blood After Oral Inhalation of 45,000 Endotoxin Units Lipopolysaccharide (LPS)		https://clinicaltrials.gov/ct2/show/NCT01937338	https://clinicaltrials.gov/ct2/show/NCT01937338	JAP	SK				maybe	LPS endotoxin challenge (likely exclude)
NCT01936753	The Impact of Mentor Mother Programmes on PMTCT Service Uptake and Retention at Primary Healthcare Facilities in Nigeria		https://clinicaltrials.gov/ct2/show/NCT01936753	https://clinicaltrials.gov/ct2/show/NCT01936753	JAP	DT	yes	not a challenge trial	evaluates impact of behavioral intervention on prevention of mother-to-child transmission of HIV service outcomes (not a challenge model)
NCT01935154	Phase II Study of Vx001 Vaccine in HLA-A*0201 Positive Patients With TERT Positive Stage IV or Recurrent Stage I-III NSCLC	32210365	https://clinicaltrials.gov/ct2/show/NCT01935154	https://pubmed.ncbi.nlm.nih.gov/32210365	JL	SK	yes	not a challenge trial	Did a good amount of digging for this one - they are testing the use of Vx001 vaccine, which uses cryptic peptides - modified tumor self-antigen that allow the immune system to better recognize and attack these portions of tumors that usually fly under the radar. As the peptides themselves are not infectious, and used solely as a method of tuning the immune system, I would not consider this study a challenge trial.
NCT01934023	Effects of Varenicline on Cortical Neuroplasticity and Working Memory in Patients With Schizophrenia and Healthy Controls		https://clinicaltrials.gov/ct2/show/NCT01934023	https://clinicaltrials.gov/ct2/show/NCT01934023	JAP	SK	yes	not a challenge trial	no exposure to pathogen; investigates effects of varenicline on plasticity in schizophrenia
NCT01235195	Phase 1, Open-Label, Randomized, Single-Dose, 2-Treatment, 2-Period Crossover Bioequivalence Study Comparing Sertraline Hydrochloride 50 mg Film-Coated Tablets To Sertraline Hydrochloride 50 mg Hard Capsules Under Fasted Conditions		https://clinicaltrials.gov/ct2/show/NCT01235195	https://clinicaltrials.gov/ct2/show/NCT01235195	DAK	DT	yes	not a challenge trial	study is designed to determine differences in drug exposure in subjects after being administered 50 mg tablets of sertraline hydrochloride as compared to drug exposure after administering 50 mg capsules of sertraline hydrochloride under fasted (nonfed) conditions
NCT01933412	Efficacy and Safety of Sci B Vac vs. Engerix in Dialysis Patients		https://clinicaltrials.gov/ct2/show/NCT01933412	https://clinicaltrials.gov/ct2/show/NCT01933412	JAP	SK	yes	not a challenge trial	investigates hepatitis B vaccine in chronic kidney disease patients (not a challenge model)
NCT01932476	Randomized Double-Masked Gluten Challenge to Evaluate Markers of Autoimmunity in Patients With Type-1 Diabetes and Celiac Disease After Oral Gluten Challenge		https://clinicaltrials.gov/ct2/show/NCT01932476	https://clinicaltrials.gov/ct2/show/NCT01932476	JAP	SK	yes	challenge, but not a pathogenic substance	gluten challenge
NCT01932203	A Multicenter, Randomized, Double Blind Study to Compare the Efficacy Between Cilostazol and Aspirin on White Matter Changes by Cerebral Small Vessel Disease	34781708	https://clinicaltrials.gov/ct2/show/NCT01932203	https://pubmed.ncbi.nlm.nih.gov/34781708	SK	DT	yes	not a challenge trial	compares efficacy of different treatments on White Matter Changes by Cerebral Small Vessel Disease		DT - good! this one tripped me up at first because of the "challenge" in the title. curious what that was referring to. nice job here!
NCT01931579	Assessment of Probe Based Confocal Laser Endo-microscopy for In-vivo Diagnosis of Peripheral Lung Nodules and Masses. "NODIVEM" Study		https://clinicaltrials.gov/ct2/show/NCT01931579	https://clinicaltrials.gov/ct2/show/NCT01931579	JAP	SK	yes	not a challenge trial	no exposure to pathogen; assesses confocal endoscopy as a tool to localize the peripheral lung nodules and to differentiate benign from tumoral lesions
NCT01931345	The SPOT Project: Effect of Counseling Based on Motivational Interviewing Offered in Conjunction With Rapid HIV Testing on the Occurrence of Unprotected Anal Sex and Its Determinants Among Men Who Have Sex With Men (MSM) in Montreal		https://clinicaltrials.gov/ct2/show/NCT01931345	https://clinicaltrials.gov/ct2/show/NCT01931345	JAP	DT	yes	not a challenge trial	implements behavioral intervention to reduce HIV transmission (not a challenge model)
NCT01918657	Walnut Oral Immunotherapy for Tree Nut Allergy-CHOP		https://clinicaltrials.gov/ct2/show/NCT01918657	https://clinicaltrials.gov/ct2/show/NCT01918657	JAP	SK	yes	not a challenge trial	no exposure to pathogen; walnut allergen given to build tolerance
NCT01915758	A Single-Center, Evaluator-Blinded, Randomized, Placebo-Controlled, Phase 1 Clinical Trial Evaluating the Photoallergic Potential of Topically Applied Clindamycin Phosphate 1.0% and Tretinoin 0.025% (CT Gel) in Healthy Volunteers		https://clinicaltrials.gov/ct2/show/NCT01915758	https://clinicaltrials.gov/ct2/show/NCT01915758	JAP	DT	yes	challenge, but not a pathogenic substance	challenged with ultraviolet light
NCT01914783	Experimental Exposure to Air Pollutants and Sympathetic Nerve Activity in Human Subjects	21494635	https://clinicaltrials.gov/ct2/show/NCT01914783	https://pubmed.ncbi.nlm.nih.gov/21494635	SK	DT	yes	challenge, but not a pathogenic substance	studies effects of experimental exposure to air pollutants on sympathetic nervous system activity
NCT01913444	Pharmacokinetics of Recombinant Antithrombin III in Neonates Undergoing Extracorporeal Membrane Oxygenation		https://clinicaltrials.gov/ct2/show/NCT01913444	https://clinicaltrials.gov/ct2/show/NCT01913444	JAP	DT	yes	not a challenge trial	no exposure to pathogen; determines how neonates on extracorporeal membrane oxygenation process and eliminate particular medication from their bodies
NCT04499391	COVID-19 Project ECHO for Nursing Homes: A Patient-centered, Randomized-controlled Trial to Implement Infection Control and Quality of Life Best Practice	35476823	https://clinicaltrials.gov/ct2/show/NCT04499391	https://pubmed.ncbi.nlm.nih.gov/35476823	DT	JP	yes	not a challenge trial	measured efficacy of training intervention in nursing home			DT - I moved the progress count that was here to the top row so that it can be seen while scrolling around the dataset
NCT01895751	A Clinical Trial of Conservative Versus Routine Invasive Management in Patients With Prior Coronary Artery Bypass Surgery in Patients With a Non-ST Elevation Acute Coronary Syndrome: a Pilot Trial and Registry.		https://clinicaltrials.gov/ct2/show/NCT01895751	https://clinicaltrials.gov/ct2/show/NCT01895751	JAP	SK	yes	not a challenge trial	no exposure to pathogen; compares conservative non-invasive management with optimal drug therapy versus routine invasive management in NSTE-ACS patients with prior CABG during routine clinical care in NHS hospitals across the UK
NCT01889875	Immunological Comparison of AIT and SCIT Immunotherapy Against Grass Pollen		https://clinicaltrials.gov/ct2/show/NCT01889875	https://clinicaltrials.gov/ct2/show/NCT01889875	JAP	SK	yes	challenge, but not a pathogenic substance	nasal allergen challenge (grass pollen)
NCT01889004	The Neural Mechanisms of Anesthesia and Human Consciousness (LOC-2013)		https://clinicaltrials.gov/ct2/show/NCT01889004	https://clinicaltrials.gov/ct2/show/NCT01889004	JAP	DT	yes	not a challenge trial	no exposure to pathogen; studies anesthesia and sleep to investigate consciousness
NCT00964496	Long-term Effects of Thalidomide for Recurrent Gastrointestinal Bleeding Due to Vascular Malformation : An Open-label, Randomized, Parallel Controlled Study	9154767	https://clinicaltrials.gov/ct2/show/NCT00964496	https://pubmed.ncbi.nlm.nih.gov/9154767	DAK	SK	yes	not a challenge trial	study of four-month regimen of either 25 mg of thalidomide or 100 mg of iron orally four times daily
NCT01887743	The Effect of Obesity on the Pharmacokinetics of Pantoprazole and CYP2C19 Activity in Children and Adolescents With GERD		https://clinicaltrials.gov/ct2/show/NCT01887743	https://clinicaltrials.gov/ct2/show/NCT01887743	JAP	SK	yes	not a challenge trial	no exposure to pathogen; examines effects of obesity on metabolism of drug treatment
NCT01884467	Randomized Placebo-Controlled Trial of Gentamicin Bladder Instillation for the Prevention of Urinary Tract Infection in Adults at High Risk for Cystitis Due to Intermittent Catheterization		https://clinicaltrials.gov/ct2/show/NCT01884467	https://clinicaltrials.gov/ct2/show/NCT01884467	JAP	SK	yes	not a challenge trial	evaluates drug treatment for UTI (not a challenge model)
NCT01883609	A Phase I/IIa Sporozoite Challenge Study to Assess the Safety and Protective Efficacy of the Combination Malaria Vaccine Candidate Regimen of RTS,S/AS01B + ChAd63 and MVA Encoding ME-TRAP and Also RTS,S/AS01B Alone.	27307573	https://clinicaltrials.gov/ct2/show/NCT01883609	https://pubmed.ncbi.nlm.nih.gov/27307573	JAP	SK				yes
NCT01883518	Non-randomized Single-center Study Phase II Evaluating the Efficacy and Toxicity of Autologous Dendritic Cell Vaccine Loaded With Allogeneic Tumor Lysate Expression of Cancer Testis Antigens in Patients With Soft Tissue Sarcoma		https://clinicaltrials.gov/ct2/show/NCT01883518	https://clinicaltrials.gov/ct2/show/NCT01883518	JAP	SK	yes	not a challenge trial	no exposure to pathogen; investigates vaccine for sarcoma
NCT01881893	Feasibility Study of the Adult Congenital Heart Disease-Coping and Resilience (ACHD-CARE) Trial		https://clinicaltrials.gov/ct2/show/NCT01881893	https://clinicaltrials.gov/ct2/show/NCT01881893	JAP	SK	yes	not a challenge trial	no exposure to pathogen; assesses behavioral intervention to improve psychosocial functioning, quality of life, and resilience of adults with congenital heart disease
NCT01881165	A Randomized, Double-blind, Placebo Controlled Trial Evaluating the Effectiveness of a Cranberry Concentrate in Preventing Recurrent Urinary Tract Infections in Adult Women		https://clinicaltrials.gov/ct2/show/NCT01881165	https://clinicaltrials.gov/ct2/show/NCT01881165	JAP	DT	yes	not a challenge trial	evaluates cranberry used to reduce recurrent UTI (not a challenge model)
NCT01880450	Longitudinal Intervention Study to Prepare Early Adolescents for Middle Adolescence, Specifically Focusing on Improving Sexual Health Outcomes		https://clinicaltrials.gov/ct2/show/NCT01880450	https://clinicaltrials.gov/ct2/show/NCT01880450	JAP	DT	yes	not a challenge trial	no exposure to pathogen; implements behavioral intervention to improve sexual health outcomes in adolescents
NCT01879930	Chronic Bladder Pain Syndrome in Women: Can Doxycycline Help? A Prospective, Randomised,Placebo-controlled, Double-blind Study		https://clinicaltrials.gov/ct2/show/NCT01879930	https://clinicaltrials.gov/ct2/show/NCT01879930	JAP	SK	yes	not a challenge trial	no exposure to pathogen; investigates drug treatment for chronic bladder pain syndrome
NCT02665000	A Randomised Controlled Trial Evaluating the Effects of a Structured Training Program on the Learning Curve of Residents in the Field of Laparoscopic Surgery (STAR Trial)	34399358	https://clinicaltrials.gov/ct2/show/NCT02665000	https://pubmed.ncbi.nlm.nih.gov/34399358	JAP	SK	yes	not a challenge trial	no exposure to pathogen; evaluates training program for junior residents to enhance their learning curves in performing laparoscopic appendectomy
NCT04172350	Developing and Examining Preliminary Effects of An Innovative Care-improvement Smartphone-based Perioperative Solution for Women Undergoing Breast Cancer Surgery (iCareBreast): A Pilot Randomized Controlled Trial		https://clinicaltrials.gov/ct2/show/NCT04172350	https://clinicaltrials.gov/ct2/show/NCT04172350	DAK	SK	yes	not a challenge trial	study aims to develop a mobile app-based periopeartive intervnetion for women undergoing breast cancer surgery and examine the effectiveness of the program on participants' health outcomes
NCT04329052	Promoting Mental Well-being for Secondary School Students Through an Experiential Learning Activity		https://clinicaltrials.gov/ct2/show/NCT04329052	https://clinicaltrials.gov/ct2/show/NCT04329052	JAP	SK	yes	not a challenge trial	no exposure to pathogen; evaluates behavioral intervention to promote mental health
NCT02432378	A PHASE 1-2 NEOADJUVANT DOSE FINDING, SAFETY, AND IMMUNOLOGIC EFFICACY TRIAL OF INTENSIVE LOCOREGIONAL CHEMOIMMUNOTHERAPY FOR RECURRENT OVARIAN CANCER AND TUMOR-SPECIFIC INTRANODAL AUTOLOGOUS ALPHA-DC1 VACCINES		https://clinicaltrials.gov/ct2/show/NCT02432378	https://clinicaltrials.gov/ct2/show/NCT02432378	SK	DT	yes	not a challenge trial	evaluate the immunologic and potential clinical effectiveness of two breast cancer treatments + vaccine
NCT03351712	ACTonHEALTH Study Protocol: Promoting Psychological Flexibility With Activity Tracker and mHealth Tools to Foster Healthy Lifestyle for Obesity and Other Chronic Health Conditions	9015990	https://clinicaltrials.gov/ct2/show/NCT03351712	https://pubmed.ncbi.nlm.nih.gov/9015990	JAP	SK	yes	not a challenge trial	no exposure to pathogen; develops interventions to improve health behaviors
NCT04104178	A Randomized Placebo-controlled Double-blinded Trial of the Treatment of MRSA Throat Carriage With Either Standard Decolonization Therapy or Standard Decolonization Therapy Combined With Oral Clindamycin		https://clinicaltrials.gov/ct2/show/NCT04104178	https://clinicaltrials.gov/ct2/show/NCT04104178	SK	DT	yes	not a challenge trial	investigates the optimal way to treat MRSA throat carriers
NCT04912817	Pain Rehabilitation Virtual Reality (PR-VR) At-home Program: A Pilot Randomized Controlled Trial to Determine Feasibility and Impact on Pain and Function in Adolescents During and After COVID-19		https://clinicaltrials.gov/ct2/show/NCT04912817	https://clinicaltrials.gov/ct2/show/NCT04912817	SK	DT	yes	not a challenge trial	examines effects of VR on chronic pain control
NCT03852797	Spontaneous and Oxytocin-induced Contractility After Exposure to Intravenous Anesthetic Agents: an In-vitro Study in Human Myometrium		https://clinicaltrials.gov/ct2/show/NCT03852797	https://clinicaltrials.gov/ct2/show/NCT03852797	DAK	DT	yes	not a challenge trial	The investigators plan to determine the impact of these drugs on spontaneous uterine contractility and also contractilty induced by oxytocin
NCT00382798	A Multiple-Center, Observer-Blinded, Randomized, Placebo-Controlled, Single & Multiple Ascending Dose Study to Investigate the Pharmacokinetics, Pharmacodynamics, Safety, Tolerability, & Food Effect of RO5024048 in Healthy Volunteers & in Patients With Chronic HCV Infection		https://clinicaltrials.gov/ct2/show/NCT00382798	https://clinicaltrials.gov/ct2/show/NCT00382798	SK	DT	yes	not a challenge trial	investigates the Pharmacokinetics, Pharmacodynamics, Safety, Tolerability, & Food Effect of treatment for chronic HCV infection
NCT04222985	Safety and Efficacy of 4 Investigational HSV 2 Vaccines Administered by Intramuscular Route in Adults With Recurrent Genital Herpes Caused by HSV 2		https://clinicaltrials.gov/ct2/show/NCT04222985	https://clinicaltrials.gov/ct2/show/NCT04222985	DAK	SK	yes	not a challenge trial	studies vaccine effectiveness at preventing new outbreaks in subjects alreaddy infected with HSV-2
NCT01003301	The Effects of Omalizumab on the Late-phase Response to Nasal Allergen Challenge		https://clinicaltrials.gov/ct2/show/NCT01003301	https://clinicaltrials.gov/ct2/show/NCT01003301	JAP	SK	yes	challenge, but not a pathogenic substance	nasal allergen challenge
NCT00380926	Anti-Inflammatory Effect of Polyunsaturated Fatty Acids in Allergic Asthma After Allergen Challenge		https://clinicaltrials.gov/ct2/show/NCT00380926	https://clinicaltrials.gov/ct2/show/NCT00380926	SK	DT	yes	challenge, but not a pathogenic substance (allergen)	examines effects of fish oil on allergy
NCT03016247	Pilot Study Evaluating the Effects of a Trust-Building Intervention on Adolescent Weight Self-Management Behaviors	32205788	https://clinicaltrials.gov/ct2/show/NCT03016247	https://pubmed.ncbi.nlm.nih.gov/32205788	JAP	SK	yes	not a challenge trial	no exposure to pathogen; evaluates behavioral intervention for weight self-management
NCT02122562	The Neurophysiological Effects of Intravenous Alcohol as Potential Biomarkers of Ketamine's Rapid Antidepressant Effects in Major Depressive Disorder	21232924	https://clinicaltrials.gov/ct2/show/NCT02122562	https://pubmed.ncbi.nlm.nih.gov/21232924	JAP	DT	yes	not a challenge trial	no exposure to pathogen; investigates antidepressant efficacy of ketamine
NCT02734550	(1,3)-β-D-glucan Based Diagnosis of Invasive Candida Infection Versus Culture Based Diagnosis in Patients With Severe Sepsis or Septic Shock	35708758	https://clinicaltrials.gov/ct2/show/NCT02734550	https://pubmed.ncbi.nlm.nih.gov/35708758	JAP	DT	yes	not a challenge trial	evaluates whether the decision to prescribe antifungals guided by (1,3)-β-D-glucan in comparison to standard of care shortens time to antifungal therapy and reduces mortality in patients with severe sepsis or septic shock and a high risk of invasive candida infection (not a challenge model)
NCT00000994	A Placebo-Controlled Trial To Evaluate Azidothymidine (AZT) in the Treatment of Human Immunodeficiency Virus (HIV) Infection in Patients With AIDS-Associated Kaposi's Sarcoma	1903261	https://clinicaltrials.gov/ct2/show/NCT00000994	https://pubmed.ncbi.nlm.nih.gov/1903261	DAK	DT	yes	not a challenge trial	AIDS patients given zidovudine
NCT02543346	Comparability and Standardization of Controlled Allergen Challenge Facilities		https://clinicaltrials.gov/ct2/show/NCT02543346	https://clinicaltrials.gov/ct2/show/NCT02543346	JP	SK	yes	not a challenge trial	sstudy examines the standardization of controlled allergen challenge facilities
NCT03999970	A Clinical Study to Develop a Sand Fly Biting Protocol Using Pathogen-free Blood-fed Sand Flies		https://clinicaltrials.gov/ct2/show/NCT03999970	https://clinicaltrials.gov/ct2/show/NCT03999970	JAP	SK				yes
NCT04512742	A Clinical Study to Develop a Controlled Human Infection Model Using Leishmania Major-infected Sand Flies	34053461	https://clinicaltrials.gov/ct2/show/NCT04512742	https://pubmed.ncbi.nlm.nih.gov/34053461	SK	DT				yes
NCT05087446	Effect of Early Assessment Team for Clarification and Follow-up of Patients Referred to Outpatient Mental Health Care: A Randomized Controlled Trial		https://clinicaltrials.gov/ct2/show/NCT05087446	https://clinicaltrials.gov/ct2/show/NCT05087446	SK	DT	yes	not a challenge trial	behavioral intervention
NCT03835416	Enhanced Protein Intake During Obesity Reduction in Older Male Veterans: Differences in Physical Function and Muscle Quality Responses by Race		https://clinicaltrials.gov/ct2/show/NCT03835416	https://clinicaltrials.gov/ct2/show/NCT03835416	JL	SK	yes	not a challenge trial	Veterans losing weight with high protein diets
NCT02415166	Influenza Challenge in Mood Disorders	17360153	https://clinicaltrials.gov/ct2/show/NCT02415166	https://pubmed.ncbi.nlm.nih.gov/17360153	JAP	DT				maybe	uses influenza vaccine to induce transient inflammation in healthy volunteers
NCT01890200	A Phase III, Randomized, Double Blind, Placebo Controlled Study to Evaluate the Effects of Adding TCM-700C,Botanical Drug, on the Standard Treatment (Peginterferon and Ribavirin) for Subjects With Naive Genotype 1 Hepatitis C Infection		https://clinicaltrials.gov/ct2/show/NCT01890200	https://clinicaltrials.gov/ct2/show/NCT01890200	JAP	SK	yes	not a challenge trial	investigates drug treatments for chronic hepatitis C virus infections (not a challenge model)
NCT01313416	A Pilot Study to Test the Feasibility of the Combination of Gemcitabine and Anti-PD1 Monoclonal Antibody (CT-011) in the Treatment of Resected Pancreatic Cancer	8380315	https://clinicaltrials.gov/ct2/show/NCT01313416	https://pubmed.ncbi.nlm.nih.gov/8380315	JAP	DT	yes	not a challenge trial	no exposure to pathogen; tests chemotherapy drugs as follow-up treatment for pancreatic cancer that has been surgically removed
NCT03995680	Efficacy and Safety of a New Chewable Tablet of Mebendazole Versus the Swallowable, Standard Tablet of Mebendazole Against Hookworm Infections in Children: a Randomized Controlled Trial	33150325	https://clinicaltrials.gov/ct2/show/NCT03995680	https://pubmed.ncbi.nlm.nih.gov/33150325	JAP	SK	yes	not a challenge trial	studies efficacy of drug against hookworm infection (naturally infected)
NCT04415424	A Multi-centre Randomised Controlled Trial Evaluating the Efficacy of the Four-component Meningococcal B Vaccine, 4CMenB (Bexsero¬Æ), in the Prevention of Neisseria Gonorrhoeae Infection in Gay and Bisexual Men		https://clinicaltrials.gov/ct2/show/NCT04415424	https://clinicaltrials.gov/ct2/show/NCT04415424	DAK	DT	yes	not a challenge trial	trial evaluating the efficacy of the four-component meningococcal B vaccine, 4CMenB (Bexsero®), in the prevention of Neisseria gonorrhoeae infection
NCT01143883	A Randomized Controlled Clinical Trial Evaluating the Efficacy of Silverlon¬Æ in Preventing Surgical Site Infection Following Colorectal Surgery	21730792	https://clinicaltrials.gov/ct2/show/NCT01143883	https://pubmed.ncbi.nlm.nih.gov/21730792	SK	DT	yes	not a challenge trial	compares post-surgical wound dressings
NCT04840862	Impact of Rifabutin on the Pharmacokinetics of Elexacaftor/Tezacaftor/Ivacaftor		https://clinicaltrials.gov/ct2/show/NCT04840862	https://clinicaltrials.gov/ct2/show/NCT04840862	DAK	DT	yes	challenge, but not a pathogenic substance (drug)	study in healthy adults to investigate the impact of rifabutin on the pharmacokinetics of trikafta
NCT04059250	Nobio In Situ Clinical Study - Pilot Study	9888223	https://clinicaltrials.gov/ct2/show/NCT04059250	https://pubmed.ncbi.nlm.nih.gov/9888223	SK	DT	yes	not a challenge trial	compares two composites for denture flanges
NCT04759196	Generating Evidence on NonEpileptic, Stereotypical and Intermittent Symptoms (NESIS) in Chronic Subdural Hematomas	9759742	https://clinicaltrials.gov/ct2/show/NCT04759196	https://pubmed.ncbi.nlm.nih.gov/9759742	SK	DT	yes	not a challenge trial	compares two treatments for transient neurological symptoms in the context of subdural hemorrhage
NCT00987272	A Phase III Study of Olopatadine HCl Ophthalmic Solutions Compared to Vehicle Using the CAC Model of Acute Allergic Conjunctivitis in Japanese Subjects		https://clinicaltrials.gov/ct2/show/NCT00987272	https://clinicaltrials.gov/ct2/show/NCT00987272	DAK	SK	yes	challenge, but not a pathogenic substance (allergen)	study is to demonstrate safety and efficacy of Olopatadine 0.2% compared to its vehicle in Japanese subjects in the treatment of acute allergen-mediated conjunctivitis using the conjunctival allergen challenge (CAC) test
NCT01926002	A Multicenter Randomized Clinical Trial to Study the Effects of Single Doses of MK-8351 on the Early Asthmatic Response to a Lung Allergen Challenge		https://clinicaltrials.gov/ct2/show/NCT01926002	https://clinicaltrials.gov/ct2/show/NCT01926002	JAP	DT	yes	challenge, but not a pathogenic substance	lung allergen challenge
NCT00377728	A 14 Day, Randomised, Double Blinded, Placebo-controlled 2-way Crossover Trial of Repeat Doses of Intranasal GSK256066 and Placebo in an Environmental Exposition Unit (Vienna Challenge Chamber) in Subjects With Seasonal Allergic Rhinitis (SAR)		https://clinicaltrials.gov/ct2/show/NCT00377728	https://clinicaltrials.gov/ct2/show/NCT00377728	SK	DT	yes	challenge, but not a pathogenic substance (allergen)	allergen challenge
NCT01006655	The Effect of HFA - Beclomethasone Dipropionate - Qvar - on Bronchial Hyperreactivity in Preschool Children	17508971	https://clinicaltrials.gov/ct2/show/NCT01006655	https://pubmed.ncbi.nlm.nih.gov/17508971	DAK	DT	yes	challenge, but not a pathogenic substance	study is to evaluate the efficacy of Beclometasone dipropionate - Qvar to reduce airways hyperreactivity in preschool children, as demonstrated by adenosine challenge test
NCT02981615	A Phase 3, Multicenter, Randomized, Double Blind, Placebo Controlled Study to Assess the Safety and Efficacy of Antibacterial Prophylaxis for Prevention of Infections in Azacitidine Treated Myelodysplastic Syndrome Patients.		https://clinicaltrials.gov/ct2/show/NCT02981615	https://clinicaltrials.gov/ct2/show/NCT02981615	JAP	SK	yes	not a challenge trial	evaluates drug treatment on rate of febrile episodes/infections in Azacytidine treated MDS patients (not a challenge model)
NCT03021161	The Effect of Probiotics on Asthma Risk in Animal Laboratory Workers: A Randomized Controlled Trial.		https://clinicaltrials.gov/ct2/show/NCT03021161	https://clinicaltrials.gov/ct2/show/NCT03021161	JAP	SK	yes	not a challenge trial	no exposure to pathogen; tests effect of probiotics on occupational allergic sensitization, respiratory symptoms and bronchial hyperresponsiveness in workers or students that develop respiratory symptoms exposed to laboratory animals
NCT01097395	Concentration-Controlled Ribavirin for the Treatment of Patients With Chronic Hepatitis C Virus Infection	25645847	https://clinicaltrials.gov/ct2/show/NCT01097395	https://pubmed.ncbi.nlm.nih.gov/25645847	JAP	DT	yes	not a challenge trial	investigates drug treatment for patients with chronic hepatitis C virus infection (not a challenge model)
NCT03031145	Investigation of the Impact of Smoking Status on Allergen-induced Nasal Airway Inflammation Using a Cat Hair (Felis Domesticus) Extract Nasal Allergen Challenge Model		https://clinicaltrials.gov/ct2/show/NCT03031145	https://clinicaltrials.gov/ct2/show/NCT03031145	JAP	DT	yes	challenge, but not a pathogenic substance	nasal allergen challenge
NCT01034527	Neuromuscular Intervention Targeted to Mechanisms of ACL Load in Female	27474385	https://clinicaltrials.gov/ct2/show/NCT01034527	https://pubmed.ncbi.nlm.nih.gov/27474385	SK	DT	yes	not a challenge trial	studies effects of neuromuscular training on anterior cruciate ligament (ACL) injuries
NCT02484417	A Phase I Study of Respiratory Syncytial Virus Human Challenge in Healthy Adult Volunteers	15451187	https://clinicaltrials.gov/ct2/show/NCT02484417	https://pubmed.ncbi.nlm.nih.gov/15451187	JAP	SK				yes
NCT01089595	Open Label Phase II Randomized Trial of Tasigna (Nilotinib) 400 mg Twice Daily Alone or in Combination With Gleevec (Imatinib Mesylate) 400 mg Daily for Patients With Advanced GIST That Have Progressed on High Dose Imatinib		https://clinicaltrials.gov/ct2/show/NCT01089595	https://clinicaltrials.gov/ct2/show/NCT01089595	SK	DT	yes	not a challenge trial	compares efficacy of two gastrointestinal tumor treatments
NCT04433117	Bone Quality and Quantity in the Maxillary Sinus Grafted With Xenograft or Synthetic Bone Substitute: A Radiographic and Histomorphometric Randomized Controlled Clinical Study		https://clinicaltrials.gov/ct2/show/NCT04433117	https://clinicaltrials.gov/ct2/show/NCT04433117	DAK	SK	yes	not a challenge trial	study is to compare SCPC to commonly used xenograft material in an augmented maxillary sinus
NCT00942305	A Multicenter, Randomized, Double-blind, Placebo-controlled, Dose-escalation Study of the Safety, Tolerability and Ability of CMX001 to Prevent or Control CMV Infection in R+ Hematopoietic Stem Cell Transplant Recipients	26941282	https://clinicaltrials.gov/ct2/show/NCT00942305	https://pubmed.ncbi.nlm.nih.gov/26941282	JAP	SK	yes	not a challenge trial	dose-escalation study of drug treatment to prevent/control cytomegalovirus infection or prevent disease in R+ hematopoietic stem cell transplant recipients (natural infections)
NCT01078909	Dose Response Effects of Marine Omega-3 Fatty Acids on Inflammation	24252845	https://clinicaltrials.gov/ct2/show/NCT01078909	https://pubmed.ncbi.nlm.nih.gov/24252845	SK	DT	yes	challenge, but not a pathogenic substance (endotoxins)	study is to determine the lowest effective dose of EPA + DHA (300, 600, 900 and 1,800 mg/day delivered as fish oil supplements) that significantly attenuates the inflammatory response to in vivo and ex vivo endotoxin challenge
NCT03354754	A Randomized, Controlled, Evaluator-blinded, Multi-center Study to Evaluate LYS228 Pharmacokinetics, Clinical Response, Safety, and Tolerability in Patients With Complicated Intra-abdominal Infection	30061293	https://clinicaltrials.gov/ct2/show/NCT03354754	https://pubmed.ncbi.nlm.nih.gov/30061293	SK	DT	yes	not a challenge trial	evaluates pharmacokinetics, Clinical Response, Safety, and Tolerability of treatment for complicated Intra-abdominal Infection
NCT00376870	Prevention of Coronary Artery in STENT Restenosis With the Combined Use of Pioglitazone and Sirolimus-Eluting Coronary Stent	19262209	https://clinicaltrials.gov/ct2/show/NCT00376870	https://pubmed.ncbi.nlm.nih.gov/19262209	JAP	DT	yes	not a challenge trial	no exposure to pathogen; evaluates drug treatment for prevention of in-stent restenosis after successful implantation of a sirolimus-eluting coronary stent for treatment of de-novo "complex" coronary vessel disease in patients with T2DM and stable coronary artery disease
NCT00601952	Information Processing Modification in PTSD		https://clinicaltrials.gov/ct2/show/NCT00601952	https://clinicaltrials.gov/ct2/show/NCT00601952	JAP	DT	yes	not a challenge trial	no exposure to pathogen; investigates behavioral intervention to reduce symptoms of PTSD
NCT01921244	Shared Decision Making to Improve Care and Outcomes for Children With Autism		https://clinicaltrials.gov/ct2/show/NCT01921244	https://clinicaltrials.gov/ct2/show/NCT01921244	JAP	SK	yes	not a challenge trial	no exposure to pathogen; investigates use of decision aid to improve care and outcomes for children with autism
NCT03454048	Controlled Human Malaria Infection Study to Assess Gametocytemia and Mosquito Transmissibility in Participants Challenged With Plasmodium Falciparum by Sporozoite or Blood Stage Challenge to Establish a Model for the Evaluation of Transmission-blocking Interventions	32239171	https://clinicaltrials.gov/ct2/show/NCT03454048	https://pubmed.ncbi.nlm.nih.gov/32239171	JP	SK				yes	controlled human malaria infection challenge trial DT - good!
NCT03220048	A Phase II, Repeated Dose, Double-Blinded, Randomised, Controlled Study to Examine the Prophylactic Efficacy, Safety and Tolerability of PrEP-001 in Healthy Subjects Subsequently Challenged With Influenza A/Perth/16/2009 (H3N2) Virus	29567461	https://clinicaltrials.gov/ct2/show/NCT03220048	https://pubmed.ncbi.nlm.nih.gov/29567461	JAP	SK				yes
NCT01923272	Non-Invasive Neurostimulation of the Vagus Nerve With the AlphaCore Device for the Relief of Exercised Induced Bronchoconstriction		https://clinicaltrials.gov/ct2/show/NCT01923272	https://clinicaltrials.gov/ct2/show/NCT01923272	JAP	SK	yes	not a challenge trial	no exposure to pathogen; investigates device for treatment and prevention of exercise-induced bronchoconstriction
NCT03155906	Integrated Treatment of Hepatitis C Virus Infection Among Patients With Injecting Drug Abuse:a Randomised Controlled Trial (INTRO-HCV)	23172780	https://clinicaltrials.gov/ct2/show/NCT03155906	https://pubmed.ncbi.nlm.nih.gov/23172780	JAP	SK	yes	not a challenge trial	investigates treatment of hepatitis C virus infection (not a challenge model)
NCT03880383	BRIGHT Coaching: A Randomized Controlled Trial on the Effectiveness of a Developmental Coach System to Empower Families of Children With Emerging Developmental Delay		https://clinicaltrials.gov/ct2/show/NCT03880383	https://clinicaltrials.gov/ct2/show/NCT03880383	JAP	SK	yes	not a challenge trial	no exposure to pathogen; behavioral coaching for parents of children with mental health disorders
NCT02974959	Vagus Nerve Stimulation to Treat Mild To Moderate Traumatic Brain Injury		https://clinicaltrials.gov/ct2/show/NCT02974959	https://clinicaltrials.gov/ct2/show/NCT02974959	SK	DT	yes	not a challenge trial	compares the safety and effectiveness of vagues nerve stimulator and sham treatment for brain injury patients
NCT03146806	Safety of Intranasal Ketamine for Reducing Uncontrolled Cancer Related Pain	31038469	https://clinicaltrials.gov/ct2/show/NCT03146806	https://pubmed.ncbi.nlm.nih.gov/31038469	JAP	SK	yes	not a challenge trial	no exposure to pathogen; investigates intranasal ketamine in persistent unctonrolled cancer related pain
NCT00374998	A Phase I Study to Assess the Safety and Immunogenicity of the Polyprotein Malaria Vaccine Candidates FP9 PP and MVA PP in Healthy Adults Using a Prime-Boost Delivery Schedule		https://clinicaltrials.gov/ct2/show/NCT00374998	https://clinicaltrials.gov/ct2/show/NCT00374998	JAP	SK	yes	live vaccine given without intent to challenge	evaluates live malaria vaccines (no challenge intended)		Challenge performed as separate study NCT00375128 (already included)
NCT03019237	The Effect of Intranasal Application of Anti-IgE Antibodies on IgE Production in Patients Suffering From Seasonal Allergic Rhinitis - a Pilot Study		https://clinicaltrials.gov/ct2/show/NCT03019237	https://clinicaltrials.gov/ct2/show/NCT03019237	SK	DT	yes	challenge, but not a pathogenic substance (allergen)	allergen challenge
NCT00984139	Long-term Persistence of Hepatitis B Antibodies and Immune Response to a Hepatitis B Vaccine Challenge in 12-13 Year Old Adolescents, Vaccinated in Infancy With GlaxoSmithKline (GSK) Biologicals' HBV Vaccine (Engerix‚Ñ¢-B)	22508412	https://clinicaltrials.gov/ct2/show/NCT00984139	https://pubmed.ncbi.nlm.nih.gov/22508412	JAP	SK	yes	challenge agent not intended to model named human infection	hepatitis B vaccine used as challenge dose (not intended to model infection)		Updated from included:maybe to excluded:yes 7/6/22 JAP Related to NCT00519649
NCT05142826	Investigation of Strategies to Reduce the Impact of the Relative Age Effect in Kindergarten		https://clinicaltrials.gov/ct2/show/NCT05142826	https://clinicaltrials.gov/ct2/show/NCT05142826	JAP	SK	yes	not a challenge trial	no exposure to pathogen; develops teacher intervention to attenuate the impact of the relative age effect on young kindergarteners with elevated ADHD symptoms, and test the correspondence between the hypothesized mechanisms and treatment outcomes related to ADHD
NCT03055000	Randomized, Double-Blind, Placebo-Controlled, Phase 1 Study in Healthy Volunteers to Evaluate the Safety and Immunogenicity of AGS-v, a Universal Mosquito-Borne Disease Vaccine	9347958	https://clinicaltrials.gov/ct2/show/NCT03055000	https://pubmed.ncbi.nlm.nih.gov/9347958	JAP	SK	yes	not a challenge trial	evaluates mosquito saliva peptide vaccine (not a challenge model)		involves mosquito feeding, but I don't think they're infected?
NCT05107401	Reducing HIV Stigma to Increase HIV Testing Among Adolescents and Young Adults in Kazakhstan Using a Crowdsourcing Approach		https://clinicaltrials.gov/ct2/show/NCT05107401	https://clinicaltrials.gov/ct2/show/NCT05107401	DAK	DT	yes	not a challenge trial	project will assess whether a digital crowdsourced intervention can reduce HIV stigma and promote HIV self-testing among adolescents and young adults
NCT04361435	Comparison of Two Methods to Airway Clearance in Patients Admitted to Intensive Care Unit for COVID-19: A Pilot Corssover Randomized Controlled Trial	32620174	https://clinicaltrials.gov/ct2/show/NCT04361435	https://pubmed.ncbi.nlm.nih.gov/32620174	JAP	SK	yes	not a challenge trial	examines use of non-invasive oscillating device for chest physiotherapy in the care of mechanically ventilated patients with COVID-19 (not a challenge model)
NCT02243189	A Phase 1 Study to Examine the Cytokine Levels, Gene Expression and Safety of a Single Nasal Dose of JNJ-43260295, in a Double-Blind, Randomized, Placebo-Controlled Setting in Healthy Subjects, and by an Open-Label Assessment in Atopic Subjects With Mild to Mild-Persistent Asthma With and Without Nasal Allergen Challenge Prior to Dosing		https://clinicaltrials.gov/ct2/show/NCT02243189	https://clinicaltrials.gov/ct2/show/NCT02243189	DAK	SK	yes	challenge, but not a pathogenic substance (allergen)	with and without nasal allergen challenge prior to dosing
NCT02972554	Beta-Blockers and Inflammatory Responses to Acute Psychosocial Stress		https://clinicaltrials.gov/ct2/show/NCT02972554	https://clinicaltrials.gov/ct2/show/NCT02972554	DAK	SK	yes	not a challenge trial	study of propranolol will shed important light on how sympathetic nervous system (SNS) activation influences psychological and inflammatory responses to acute stress
NCT02968420	Long Term Immune Memory Responses to Human Papillomavirus (HPV) Vaccination Following 2 Verses 3 Doses of Quadrivalent HPV Vaccine		https://clinicaltrials.gov/ct2/show/NCT02968420	https://clinicaltrials.gov/ct2/show/NCT02968420	JAP	DT	yes	challenge agent not intended to model named human infection	HPV vaccine booster dose challenge to measure long-lasting anamnestic response to original vaccination
NCT04347395	Prevention of Respiratory Infections in Older Patients During and After Hospitalisation: A Randomised Controlled Trial	34081314	https://clinicaltrials.gov/ct2/show/NCT04347395	https://pubmed.ncbi.nlm.nih.gov/34081314	SK	DT	yes	not a challenge trial	evaluates whether a respiratory care bundle, compared to usual care, reduces respiratory infections during and after hospitalization
NCT02958982	A Phase I/IIa, Randomized, Double-blind, Placebo Controlled Study to Evaluate the Safety, and Pharmacokinetics of Single and Multiple Ascending Dose of RP3128 in HV and Effect on LAR to Allergen Challenge in Mild Asthmatics	33314326	https://clinicaltrials.gov/ct2/show/NCT02958982	https://pubmed.ncbi.nlm.nih.gov/33314326	JAP	DT	yes	challenge, but not a pathogenic substance (allergen)	allergen challenge in patients with asthma
NCT03004534	A Presurgical Tissue-Acquisition Study to Evaluate Molecular Alterations in Human Breast Cancer Tissue Following Short-Term Exposure to the Androgen Receptor Antagonist Darolutamide (ODM-201)		https://clinicaltrials.gov/ct2/show/NCT03004534	https://clinicaltrials.gov/ct2/show/NCT03004534	DAK	SK	yes	not a challenge trial	study is to evaluate the effect of short-term treatment with darolutamide on breast cancer cells
NCT03035773	Simplifying Survivorship Care Planning; Comparing the Efficacy and Patient-Centeredness of Three Care Delivery Models		https://clinicaltrials.gov/ct2/show/NCT03035773	https://clinicaltrials.gov/ct2/show/NCT03035773	JAP	DT	yes	not a challenge trial	no exposure to pathogen; attempts to simplify survivorship care planning for cancer patients
NCT04364035	A Phase IIa Randomised, Double-blind, Placebo-controlled Study of HIV-1 Vaccines MVA.HTI and ChAdOx1.HTI With TLR7 Agonist Vesatolimod (GS-9620) in Early Treated HIV-1 Infection		https://clinicaltrials.gov/ct2/show/NCT04364035	https://clinicaltrials.gov/ct2/show/NCT04364035	SK	DT	yes	not a challenge trial	study aims to investigate the safety, tolerability, immunogenicity and efficacy of a regimen containing T-cell vaccines and Toll-Like Receptor 7 (TLR7) agonist in HIV-infected individuals on antiretroviral therapy
NCT03404297	Evaluation of Locally-sourced Compression Therapy for Treatment of Chronic Leg Ulcers and Management of Kaposi Sarcoma Leg Lymphedema in Western Kenya	35025687	https://clinicaltrials.gov/ct2/show/NCT03404297	https://pubmed.ncbi.nlm.nih.gov/35025687	JAP	DT	yes	not a challenge trial	no exposure to pathogen; studies locally sourced compression technology in management of chronic leg ulcers
NCT01728701	Controlled Human Malaria Infection (CHMI) After Immunization With Cryopreserved Plasmodium Falciparum Sporozoites Under Chloroquine Prophylaxis		https://clinicaltrials.gov/ct2/show/NCT01728701	https://clinicaltrials.gov/ct2/show/NCT01728701	JAP	SK				yes
NCT01722227	Anti-diabetic Effects of Liraglutide in Adolescents and Young Subjects With Type 1 Diabetes		https://clinicaltrials.gov/ct2/show/NCT01722227	https://clinicaltrials.gov/ct2/show/NCT01722227	SK	DT	yes	not a challenge trial	study to investigate the effect of a GLP-1 analog, specifically liraglutide, on blood glucose levels and variability in subjects with type 1 diabetes treated with insulin
NCT02982343	BALTiC Study: A Feasibility Analysis of Home Based BALance Training in People With Charcot-Marie-Tooth Disease		https://clinicaltrials.gov/ct2/show/NCT02982343	https://clinicaltrials.gov/ct2/show/NCT02982343	JAP	SK	yes	not a challenge trial	no exposure to pathogen; investigates behavioral therapy for Charcot-Marie-Tooth disease
NCT01838915	Gut Microbiota, Bacterial Translocation, Immune Activation and Endothelial Dysfunction in HIV Infection		https://clinicaltrials.gov/ct2/show/NCT01838915	https://clinicaltrials.gov/ct2/show/NCT01838915	JP	SK	yes	not a challenge trial	Study to evaluate the safety of modifying gut microbiota, bacterial translocation, immune activation and markers of endothelial dysfunction after dietary suppliment
NCT04334512	A Randomized, Double-Blind, Placebo-Controlled Phase IIa Study of Quintuple Therapy to Treat COVID-19 Infection	22766077	https://clinicaltrials.gov/ct2/show/NCT04334512	https://pubmed.ncbi.nlm.nih.gov/22766077	JAP	SK	yes	not a challenge trial	tests quintuple therapy to treat COVID-19 infection (natural infections)
NCT01048177	A Trial of Intravesical Therapy for Interstitial Cystitis in Patients With Generalized Vulvodynia		https://clinicaltrials.gov/ct2/show/NCT01048177	https://clinicaltrials.gov/ct2/show/NCT01048177	SK	DT	yes	not a challenge trial	examines efficacy of treatment for vulvar pain
NCT01724203	Effect of 12-week Probiotic Supplementation on Bacterial and Viral Infections in Infants Aged 6 to 12 Months: a Double-blind, Randomized, Placebo-controlled Study.		https://clinicaltrials.gov/ct2/show/NCT01724203	https://clinicaltrials.gov/ct2/show/NCT01724203	JAP	SK	yes	not a challenge trial	evaluates effects of probiotics on infection (natural infection)
NCT01873690	A Randomized Controlled Trial Assessing the Efficacy of Antimicrobial Prophylaxis for Extracorporeal Shock Wave Lithotripsy on Reducing Urinary Tract Infection		https://clinicaltrials.gov/ct2/show/NCT01873690	https://clinicaltrials.gov/ct2/show/NCT01873690	JAP	SK	yes	not a challenge trial	evaluates drug treatment for reducing UTI after shock wave lithotripsy (not a challenge model)
NCT01723813	Phase I/II Study of Peptide Vaccination Associated With GM-CT-01, a Galactomannan Oligomer That Inhibits Galectin-3, in Patients With Advanced Metastatic Melanoma		https://clinicaltrials.gov/ct2/show/NCT01723813	https://clinicaltrials.gov/ct2/show/NCT01723813	SK	DT	yes	not a challenge trial	study is to determine whether the intravenous and/or GM-CT-01 administration can correct Tumor Infiltrating Lymphocytes (TIL) anergy and induce a more efficient and long-lasting anti-tumoral immune response following peptide vaccination
NCT04216420	Electronic Pillbox-enabled Self-administered Therapy Versus Standard Directly Observed Therapy for Tuberculosis Medication Adherence and Treatment Outcomes in Ethiopia: a Multicenter Randomized Controlled Trial		https://clinicaltrials.gov/ct2/show/NCT04216420	https://clinicaltrials.gov/ct2/show/NCT04216420	DAK	SK	yes	not a challenge trial	This study aims to evaluate the effectiveness of pillbox-enabled self-administered therapy (SAT) compared to standard DOT on adherence to TB medication
NCT04862416	Safety, Tolerability and Plasmodium Falciparum Transmission-reducing Activity of R0.6C Vaccine Adjuvanted With Alhydrogel Alone or Combined With Matrix-M in Healthy Malaria-na√Øve Adults in the Netherlands		https://clinicaltrials.gov/ct2/show/NCT04862416	https://clinicaltrials.gov/ct2/show/NCT04862416	DAK	SK	yes	challenge, but not a pathogenic substance (drug)	dose escalation study to determine the safety, tolerability and Plasmodium falciparum transmission reducing activity of the R0.6C vaccine in two different adjuvant combinations.
NCT00369616	Evaluation of Efficacy and Safety of Nicotine-Qbeta (NicQb) Vaccine Versus Placebo in Healthy Smokers	18575629	https://clinicaltrials.gov/ct2/show/NCT00369616	https://pubmed.ncbi.nlm.nih.gov/18575629	JAP	SK	yes	not a challenge trial	no exposure to pathogen; studies vaccine to help quit smoking
NCT00370006	A Phase 1 Clinical Trial to Evaluate the Safety of, and Kinetics and Magnitude of the CMV-Specific Immune Response to, Challenge With a Live Attenuated Strain of CMV (Towne) in Healthy, CMV- Seronegative, Adult Subjects Who Previously Received a CMV Immunotherapeutic Trivalent pDNA Vaccine (VCL CT02) Administered Intradermally or Intramuscularly		https://clinicaltrials.gov/ct2/show/NCT00370006	https://clinicaltrials.gov/ct2/show/NCT00370006	SK	DT				maybe	live attenuated Towne CMV vaccine
NCT01832467	A Pilot Case-control Study of Second or Third Line Treatment With Cetuximab-containing Chemotherapy in Patients With Metastatic Colorectal Cancer Who Were Previously Treated With Cetuximab-based Chemotherapy		https://clinicaltrials.gov/ct2/show/NCT01832467	https://clinicaltrials.gov/ct2/show/NCT01832467	DAK	SK	yes	not a challenge trial	To determine the objective overall response of re-treatment with cetuximab-based chemotherapy in patients upon disease progression while under observation
NCT03800680	A Randomized Trial to Slow the Progression of Diabetes (The TRIPOD Study)		https://clinicaltrials.gov/ct2/show/NCT03800680	https://clinicaltrials.gov/ct2/show/NCT03800680	DAK	SK	yes	not a challenge trial	study is to test whether an evidence-based, low-cost mobile diabetes management package (DMP), with or without an incentive program grounded in economic theory (M-POWER Rewards), can effectively and cost-effectively improve health outcomes for adults with type 2 diabetes
NCT04739176	Evaluation of the Therapeutic Benefit of Rehabilitation With Computerized Mirror Therapy for Patients Suffering From Motor Neurological Disorder (FND) of the Upper Limb.		https://clinicaltrials.gov/ct2/show/NCT04739176	https://clinicaltrials.gov/ct2/show/NCT04739176	JAP	DT	yes	not a challenge trial	no exposure to pathogen; investigates rehabilitation with computerized mirror therapy for patients suffering from motor neurological disorders of the upper limb
NCT05315089	Effects and Perception of Intensive Virtual Reality Training on Upper Limb Functions After Stroke		https://clinicaltrials.gov/ct2/show/NCT05315089	https://clinicaltrials.gov/ct2/show/NCT05315089	DAK	SK	yes	not a challenge trial	upper limb recovery from Virtual Reality device
NCT05311813	Evaluation of Safety and Efficacy of Monotherapy Versus Polytherapy of Enoxaparin and Hydroxychloroquine for the Treatment of Covid-19		https://clinicaltrials.gov/ct2/show/NCT05311813	https://clinicaltrials.gov/ct2/show/NCT05311813	JAP	SK	yes	not a challenge trial	investigates drug treatments for COVID-19 (natural infection)
NCT04339816	Azithromycin Added to Hydrochloroquine in Patients Admitted to Intensive Care Due to Coronavirus Disease 2019 (COVID-19)- Randomised Controlled Trial	32641163	https://clinicaltrials.gov/ct2/show/NCT04339816	https://pubmed.ncbi.nlm.nih.gov/32641163	JAP	SK	yes	not a challenge trial	investigates drug treatments for COVID-19 (natural infection)
NCT02154763	A Pilot Study to Assess the Feasibility of a Future Randomized, Double-Blinded, Placebo-Controlled Trial to Investigate the Role of Intra-Peritoneal Ropivacaine in Gastric Bypass Surgery: INOPAIN Trial	34759045	https://clinicaltrials.gov/ct2/show/NCT02154763	https://pubmed.ncbi.nlm.nih.gov/34759045	JAP	SK	yes	not a challenge trial	no exposure to pathogen; evaluates local anesthetic for decreasing pain after gastric bypass surgery
NCT00835861	Pilot Study of Metformin vs. Insulin in Pregnant Overt Diabetics (MIPOD)	23096052	https://clinicaltrials.gov/ct2/show/NCT00835861	https://pubmed.ncbi.nlm.nih.gov/23096052	DAK	DT	yes	challenge, but not a pathogenic substance (glucose)	standard treatment with weight based Regular and neutral protamine Hagedorn (NPH) insulin or Metformin
NCT00857857	A Randomised, Placebo-controlled, Incomplete Block, Three-way Cross-over Study to Evaluate the Effect of Treatment With Repeat Inhaled Doses of GW870086X on the Allergen-induced Early and Late Asthmatic Response in Subjects With Mild Asthma		https://clinicaltrials.gov/ct2/show/NCT00857857	https://clinicaltrials.gov/ct2/show/NCT00857857	JAP	DT	yes	challenge, but not a pathogenic substance	allergen challenge to measure early and late asthmatic response
NCT05382130	INTEGrating Rapid Antigen TEsting for SARS-CoV-2 in Maternal, Neonatal and Child Health, HIV and Tuberculosis Services in Cameroon and Kenya: A Cluster Randomized Trial of Two Models		https://clinicaltrials.gov/ct2/show/NCT05382130	https://clinicaltrials.gov/ct2/show/NCT05382130	JAP	SK	yes	not a challenge trial	implements testing for COVID-19 in maternal, neonatal and child health, HIV and tuberculosis services (not a challenge model)
NCT03782506	The Impact of Music Therapy on Opioid Use in Cancer Survivors With Chronic Pain		https://clinicaltrials.gov/ct2/show/NCT03782506	https://clinicaltrials.gov/ct2/show/NCT03782506	JAP	SK	yes	not a challenge trial	no exposure to pathogen; examines impact of an interactive music therapy intervention on pain management and opioid use in cancer survivors
NCT00843713	A Randomized, Controlled Trial Assessing the Effects of Raltegravir Intensification on Endothelial Function in Treated HIV Infection	22918156	https://clinicaltrials.gov/ct2/show/NCT00843713	https://pubmed.ncbi.nlm.nih.gov/22918156	JAP	SK	yes	not a challenge trial	investigates effect of drug treatment in HIV-infected patients (not a challenge model)
NCT05071079	A Clinical Study to Assess the Safety and Feasibility of Controlled Blood-stage Plasmodium Vivax Human Malaria Infection Through Experimental Inoculation of Cryopreserved Infected Erythrocytes in Healthy Thai Adults	23297258	https://clinicaltrials.gov/ct2/show/NCT05071079	https://pubmed.ncbi.nlm.nih.gov/23297258	JAP	SK				yes
NCT04919031	Inspiratory Muscle Trainer Impact on Post Severe Acute Respiratory Syndrome Coronavirus 2 (SARS-CoV-2) COVID-19 Hypertensive Patients With Long Term Persistent Symptoms		https://clinicaltrials.gov/ct2/show/NCT04919031	https://clinicaltrials.gov/ct2/show/NCT04919031	JAP	SK	yes	not a challenge trial	investigates device for treatment of COVID-19 persistent symptoms (not a challenge model)
NCT05040841	Supporting Sustained HIV Treatment Adherence After Initiation		https://clinicaltrials.gov/ct2/show/NCT05040841	https://clinicaltrials.gov/ct2/show/NCT05040841	SK	DT	yes	not a challenge trial	behavioral intervention
NCT00828061	A Randomized Clinical Trial to Study the Effects of Single Dose of Corticosteroid on Response to Nasal Allergen Challenge in Patients	27677865	https://clinicaltrials.gov/ct2/show/NCT00828061	https://pubmed.ncbi.nlm.nih.gov/27677865	JAP	SK	yes	challenge, but not a pathogenic substance (allergen)	investigates whether changes in inflammatory mediators produced by the nose after exposure to an allergen can be used to evaluate the anti-inflammatory effects of novel drugs for the treatment of allergic asthma
NCT02343627	A Randomized, Double-Blind, Placebo-Controlled, Pilot Study to Assess the Safety and Efficacy of NVXT Solution in Patients With Mild-to-Moderate Fungal Infection of the Toe Nail		https://clinicaltrials.gov/ct2/show/NCT02343627	https://clinicaltrials.gov/ct2/show/NCT02343627	JAP	SK	yes	not a challenge trial	examines drug treatment for fungal infection (natural infection)
NCT02062905	A Multi-Center, Randomized, Double-Masked, Vehicle Controlled Phase 2 Study Evaluating the Efficacy and Safety of OTX-DP for the Treatment of Chronic Allergic Conjunctivitis Using a Modified Conjunctival Allergen Challenge Model (CAC‚Ñ¢)		https://clinicaltrials.gov/ct2/show/NCT02062905	https://clinicaltrials.gov/ct2/show/NCT02062905	JAP	DT	yes	not a challenge trial	no exposure to pathogen; investigates drug treatment for chronic allergic conjunctivitis
NCT04196101	A Phase 2b, Randomized, Double-Blind, Placebo-Controlled Study of EDP-938 Administered Orally for the Treatment of Acute Upper Respiratory Tract Infection With Respiratory Syncytial Virus in Ambulatory Adult Subjects (RSVP)		https://clinicaltrials.gov/ct2/show/NCT04196101	https://clinicaltrials.gov/ct2/show/NCT04196101	JAP	DT	yes	not a challenge trial	evaluates drug treatment for RSV infection (natural infections)
NCT00815035	Oral Immunotherapy for Peanut Allergy- Peanut Oral Immunotherapy (PnOIT3)	17208602	https://clinicaltrials.gov/ct2/show/NCT00815035	https://pubmed.ncbi.nlm.nih.gov/17208602	DAK	SK	yes	challenge, but not a pathogenic substance (allergen)	new treatment that would benefit subjects who have peanut allergy by lowering the risk of anaphylactic reactions
NCT00716963	Does a Lipophilic Steroid Inhaled After an Early Allergic Reaction Affect the Late Reaction?		https://clinicaltrials.gov/ct2/show/NCT00716963	https://clinicaltrials.gov/ct2/show/NCT00716963	JAP	SK	yes	challenge, but not a pathogenic substance	involves allergen challenge
NCT04276688	An Open-label Randomized Controlled Trial on Lopinavir/ Ritonavir, Ribavirin and Interferon Beta 1b Combination Versus Lopinavir/ Ritonavir Alone, as Treatment for 2019 Novel Coronavirus Infection	32555385	https://clinicaltrials.gov/ct2/show/NCT04276688	https://pubmed.ncbi.nlm.nih.gov/32555385	SK	DT	yes	not a challenge trial	compares the efficacy of Covid-19 treatments in hospitalized patients
NCT01270061	Project Wellness: Increasing HIV Testing Among West African Immigrants		https://clinicaltrials.gov/ct2/show/NCT01270061	https://clinicaltrials.gov/ct2/show/NCT01270061	DAK	DT	yes	not a challenge trial	study is divided into three phases: qualitative research; video production; and a feasibility trial
NCT03186560	A Single Centre Open Label Study Measuring Microcirculatory Flux Using Speckle Imaging Device, in Patients With Arterial, Mixed and Diabetic Foot Ulcers Using gekoTM Neuromuscular Electrostimulation (NMES)		https://clinicaltrials.gov/ct2/show/NCT03186560	https://clinicaltrials.gov/ct2/show/NCT03186560	JAP	SK	yes	not a challenge trial	no exposure to pathogen; uses imaging device to measure microcirculatory flux
NCT00595361	The Effect of Beta-2 Adrenergic Polymorphisms on the Bronchoprotective Effects of Regular Salmeterol Treatment in Asthma	9664089	https://clinicaltrials.gov/ct2/show/NCT00595361	https://pubmed.ncbi.nlm.nih.gov/9664089	JAP	SK	yes	not a challenge trial	no exposure to pathogen; investigates drug treatment in asthmatics
NCT01971255	Evaluation of Anti-Hemagglutinin Antibodies as a Correlate of Protection in an H1N1 Influenza Healthy Human Challenge Model	367490	https://clinicaltrials.gov/ct2/show/NCT01971255	https://pubmed.ncbi.nlm.nih.gov/367490	JAP	SK				yes
NCT01988415	A Prospective Study to Evaluate the Feasibility of a New Treatment Algorithm for Wavefront-Guided Lasik Correction of Myopic Refractive Errors		https://clinicaltrials.gov/ct2/show/NCT01988415	https://clinicaltrials.gov/ct2/show/NCT01988415	SK	DT	yes	not a challenge trial	trial is to demonstrate that treatments generated by an investigational algorithm reduces spherical aberration compared to currently available iDesign treatments
NCT05255822	Phase 2a Study in Healthy Adult Participants Pre-treated With INNA-051 and Challenged With Influenza Virus		https://clinicaltrials.gov/ct2/show/NCT05255822	https://clinicaltrials.gov/ct2/show/NCT05255822	JAP	SK				yes
NCT03301922	Metacognitive Therapy and Work Interventions for Patients on Sick Leave Due to Common Mental Disorders: A Randomized Waiting List Controlled Trial	34838125	https://clinicaltrials.gov/ct2/show/NCT03301922	https://pubmed.ncbi.nlm.nih.gov/34838125	SK	DT	yes	not a challenge trial	behavioral intervention
NCT03359408	Supporting Elderly People With Cognitive Impairment During and After Hospital Stays- Intersectoral Care Management [Verbundprojekt Intersec-CM - sektorenübergreifendes Care Management Zur Unterstützung Kognitiv beeinträchtigter Menschen während Und Nach Einem Krankenhausaufenthalt]	9153155	https://clinicaltrials.gov/ct2/show/NCT03359408	https://pubmed.ncbi.nlm.nih.gov/9153155	JAP	DT	yes	not a challenge trial	no exposure to pathogen; tests behavioral intervention to improve treatment for people with cognitive impairment
NCT01799837	Kinetic Modeling of Norepinephrine Transporter Availability in PTSD		https://clinicaltrials.gov/ct2/show/NCT01799837	https://clinicaltrials.gov/ct2/show/NCT01799837	JAP	SK	yes	not a challenge trial	no exposure to pathogen; investigates drug treatment for PTSD
NCT00249769	Assessment of the Non-Inferiority of the Concurrent Administration of Japanese Encephalitis Live Attenuated SA 14-14-2 Vaccine and Measles Vaccine Given Alone	18394765	https://clinicaltrials.gov/ct2/show/NCT00249769	https://pubmed.ncbi.nlm.nih.gov/18394765	JAP	DT				maybe	live attenuated Japanese encephalitis vaccine (not a challenge model, likely excluded)
NCT00613379	A Phase 2a, Randomized, Double-Blind, Placebo-Controlled Study of PRO 140 by Intravenous Administration in Adult Subjects With Human Immunodeficiency Virus Type 1 Infection		https://clinicaltrials.gov/ct2/show/NCT00613379	https://clinicaltrials.gov/ct2/show/NCT00613379	JAP	SK	yes	not a challenge trial	assesses drug treatment for HIV infection (not a challenge model)
NCT02537236	Efficacy and Safety of Fish Oil (Omega-3 Fatty Acid) Supplementation With Therapeutic Lifestyle Changes Diet Associated With Lipidic Profile in HIV-positive Patients With Antiretroviral Therapy.		https://clinicaltrials.gov/ct2/show/NCT02537236	https://clinicaltrials.gov/ct2/show/NCT02537236	JAP	SK	yes	not a challenge trial	evaluates supplementation in HIV patients with therapeutic lifestyle change diet (not a challenge model)
NCT02990299	mHealth for Diabetes Adherence Support	33688847	https://clinicaltrials.gov/ct2/show/NCT02990299	https://pubmed.ncbi.nlm.nih.gov/33688847	SK	DT	yes	not a challenge trial	behavioral intervention- mobile health app
NCT00628914	Brain Mechanisms and Targeting Insomnia in Major Depression		https://clinicaltrials.gov/ct2/show/NCT00628914	https://clinicaltrials.gov/ct2/show/NCT00628914	JAP	DT	yes	not a challenge trial	no exposure to pathogen; investigates brain mechanisms and targeting insomnia in major depression
NCT02990923	The Effect of High-Flow Needleless Valve and DualCap Disinfection Devices on Incidence of Catheter-related Bloodstream Infection in Hemodialysis Patients: a Single Center Randomized Controlled Trial		https://clinicaltrials.gov/ct2/show/NCT02990923	https://clinicaltrials.gov/ct2/show/NCT02990923	JAP	SK	yes	not a challenge trial	investigates devices to reduce rate of catheter-related bloodstream infection (not a challenge model)
NCT04693637	Phase 2/3, Multicenter, Randomized, Double-Blind, Placebo-Controlled Study to Assess the Safety and Efficacy of ALVR105 (Viralym-M) Compared to Placebo for the Prevention of AdV, BKV, CMV, EBV, HHV-6, and JCV Infection and/or Disease, in High-Risk Patients After Allogeneic Hematopoietic Cell Transplant		https://clinicaltrials.gov/ct2/show/NCT04693637	https://clinicaltrials.gov/ct2/show/NCT04693637	DAK	SK	yes	not a challenge trial	study to evaluate posoleucel (ALVR105, formerly Viralym-M); an allogeneic, off-the-shelf multi-virus specific T cell therapy that targets six viral pathogens: BK virus, cytomegalovirus, adenovirus, Epstein-Barr virus, human herpesvirus 6 and JC virus
NCT01883427	Placebo Controlled Study Among Children Below Four Years of Age, Investigating Whether a Glucose Oxidase Nasal Spray Can Reduce Days With Upper Respiratory Tract Infection Symptoms		https://clinicaltrials.gov/ct2/show/NCT01883427	https://clinicaltrials.gov/ct2/show/NCT01883427	JAP	SK	yes	not a challenge trial	investigates drug treatment for upper respiratory tract infections (natural infection)
NCT00600925	A Randomized, Controlled, Phase 3 Study of Gentamicin-Collagen Sponge in General Surgical Subjects at Higher Risk for Surgical Wound Infection	20825316	https://clinicaltrials.gov/ct2/show/NCT00600925	https://pubmed.ncbi.nlm.nih.gov/20825316	SK	DT	yes	not a challenge trial	determine whether the gentamicin-collagen sponge is safe and effective for preventing surgical wound infections in patients undergoing colorectal surgery
NCT02853149	A Lifestyle Intervention Targeting Enhanced Health and Function for Persons With Chronic SCI in Caregiver/Care-Receiver Relationships: Effects of Caregiver Co-Treatment		https://clinicaltrials.gov/ct2/show/NCT02853149	https://clinicaltrials.gov/ct2/show/NCT02853149	JAP	SK	yes	not a challenge trial	no exposure to pathogen; investigates behavioral interventions for persons with chronic spinal cord injury in caregiver/care-receiver relationships
NCT04403048	Rationale and Design of a Prospective, Open Label, Randomized, Multicentric Clinical Trial: Drug Coated Balloon for Side Branch Treatment vs. Conventional Approach in True Bifurcation Coronary Disease: PRO-DAVID	6229173	https://clinicaltrials.gov/ct2/show/NCT04403048	https://pubmed.ncbi.nlm.nih.gov/6229173	JAP	SK	yes	not a challenge trial	no exposure to pathogen; compares side branch treatment approaches in true bifurcation coronary disease
NCT02996695	Safety, Tolerability, Immunogenicity and Protective Efficacy Against Naturally-Transmitted Malaria of Infectious, Cryopreserved Plasmodium Falciparum Sporozoites (PfSPZ Challenge) Administered by Direct Venous Inoculation Under Chloroquine Chemoprophylaxis (PfSPZ-CVac), in Malian Adults: A Randomized, Double Blind, Placebo-Controlled Trial		https://clinicaltrials.gov/ct2/show/NCT02996695	https://clinicaltrials.gov/ct2/show/NCT02996695	JAP	SK				maybe	PfSPZ-CVac (excluded per Meta, may include on another list)
NCT05347706	Amino Acid-based Formula Versus Extensively Hydrolyzed Formula in the Treatment of Feeding Intolerance in Preterm Infants: Study Protocol for a Randomized Controlled Trial	35711561	https://clinicaltrials.gov/ct2/show/NCT05347706	https://pubmed.ncbi.nlm.nih.gov/35711561	JAP	DT	yes	not a challenge trial	no exposure to pathogen; investigates protocol for feeding intolerance in preterm infants
NCT00525629	The Metabolic Effects of Short-term Walnut Consumption in Subjects With the Metabolic Syndrome	19910942	https://clinicaltrials.gov/ct2/show/NCT00525629	https://pubmed.ncbi.nlm.nih.gov/19910942	JAP	DT	yes	not a challenge trial	no exposure to pathogen; studies walnut consumption in subjects with metabolic syndrome
NCT03548324	Enteral Nutrition Tolerance and Non-invasive Respiratory Support in Preterm Infants	30658676	https://clinicaltrials.gov/ct2/show/NCT03548324	https://pubmed.ncbi.nlm.nih.gov/30658676	JAP	DT	yes	not a challenge trial	no exposure to pathogen; evaluates relation between non-invasive ventilation and feeding tolerance in preterms with respiratory distress syndrome
NCT00661141	A Phase IIa, Prospective, Randomized, Blinded, Intra-Subject Controlled, Single Dose, Dose Escalation Study of Antizol¬Æ for Mitigation of Acetaldehyde Related Toxicity in Human Subjects With Symptoms of Inborn Altered Ethanol Metabolism With Concomitant Ethanol Exposure	6377951	https://clinicaltrials.gov/ct2/show/NCT00661141	https://pubmed.ncbi.nlm.nih.gov/6377951	DAK	DT	yes	challenge, but not a pathogenic substance	subjects challenged with ethanol after inoculation
NCT03833271	The Investigation of Immune Function and the Effectiveness of Influenza Vaccine in Children With Juvenile Idiopathic Arthritis Compared to Healthy Control	33363071	https://clinicaltrials.gov/ct2/show/NCT03833271	https://pubmed.ncbi.nlm.nih.gov/33363071	SK	DT	yes	not a challenge trial	compares Immune Function and the Effectiveness of Influenza Vaccine in Children With Juvenile Idiopathic Arthritis Compared to Healthy Control
NCT04275830	The Effects of Heart Rate Variability Biofeedback Training on Hematopoietic Cell Transplantation Patients		https://clinicaltrials.gov/ct2/show/NCT04275830	https://clinicaltrials.gov/ct2/show/NCT04275830	JP	DT	yes	not a challenge trial	Study explore the effects of HRV biofeedback (HRVB) training combined with a digital storytelling intervention and changes in psychosocial distress with a modified waitlist control in a population of Hematopoietic cell transplantation (HCT) patients
NCT03158558	Multi-Couple Group Intervention for PTSD		https://clinicaltrials.gov/ct2/show/NCT03158558	https://clinicaltrials.gov/ct2/show/NCT03158558	JAP	SK	yes	not a challenge trial	no exposure to pathogen; tests therapy for PTSD
NCT01797419	A Phase 1b, Randomized, Double-Blind, Placebo-Controlled, Single-Dose Ranging Study Evaluating the Safety, Tolerability, and Pharmacokinetics of GS-5806 in Subjects < 24 Months of Age Hospitalized for Respiratory Syncytial Virus (RSV) Related Respiratory Infection		https://clinicaltrials.gov/ct2/show/NCT01797419	https://clinicaltrials.gov/ct2/show/NCT01797419	SK	DT	yes	not a challenge trial	purpose of the study is to evaluate the safety, tolerability, and pharmacokinetics of GS-5806 in hospitalized infants with RSV
NCT00575185	Randomized, Placebo-Controlled, Double-Blind Study to Assess Clinical and Antiviral Activity of Valomaciclovir (EPB 348) in Infectious Mononucleosis Due to Primary Epstein-Barr Virus Infection (Mono 6)	16206064	https://clinicaltrials.gov/ct2/show/NCT00575185	https://pubmed.ncbi.nlm.nih.gov/16206064	JAP	SK	yes	not a challenge trial	evaluates drug treatments for infectious mononucleosis (not a challenge model)
NCT03397004	Doxycycline Crossover Trial for Hereditary Hemorrhagic Telangiectasia		https://clinicaltrials.gov/ct2/show/NCT03397004	https://clinicaltrials.gov/ct2/show/NCT03397004	SK	DT	yes	not a challenge trial	investigates the effectiveness of oral doxycycline for the treatment of recurrent nasal hemorrhage in Hereditary Hemorrhagic Telangiectasia (HHT) subjects
NCT00689078	Single Center, Randomized, Double-Masked Evaluation of the Efficacy of PredAcetate 1% Ophthalmic Suspension Compared to Pred Acetate 0.12% Ophthalmic Suspension, Lot Etab 0.2% Ophthalmic Suspension, and Placebo in a Modified CAC Model		https://clinicaltrials.gov/ct2/show/NCT00689078	https://clinicaltrials.gov/ct2/show/NCT00689078	JAP	DT	yes	challenge, but not a pathogenic substance	conjunctival allergen challenge
NCT05304715	Bezlotoxumab Yielded Outcomes by Addressing Personalized Needs in Clostridioides Difficile Infection: The BEYOND Double-Blind Randomized Clinical Trial		https://clinicaltrials.gov/ct2/show/NCT05304715	https://clinicaltrials.gov/ct2/show/NCT05304715	DAK	SK	yes	not a challenge trial	trial (RCT) is to investigate if adjunctive bezlotoxumab treatment to the current standard-of-care may decrease the likelihood of unfavorable outcome for patients who score positive by the BEYOND score
NCT04026152	Using the Unified Protocol to Reduce Exercise Anxiety and Improve Adherence to a Resistance Training Program for People With Anxiety-Related Disorders: A Randomized Controlled Trial		https://clinicaltrials.gov/ct2/show/NCT04026152	https://clinicaltrials.gov/ct2/show/NCT04026152	JAP	SK	yes	not a challenge trial	no exposure to pathogen; investigates cognitive behavioral treatments to promote exercise in people with anxiety-related disorders
NCT04023968	Effects of Two Psychosocial Wellness Workshops on Sleep, Stress Management and Well-being: Exploration of Psychophysiological Mechanisms		https://clinicaltrials.gov/ct2/show/NCT04023968	https://clinicaltrials.gov/ct2/show/NCT04023968	JAP	DT	yes	not a challenge trial	no exposure to pathogen; studies behavioral treatments for improving well-being
NCT04195022	Comparison of a Chemically Activated Composite Resin Alkasite With Resin Composite in Atypical Caries Lesions of Deciduous Teeth - A Non-inferiority Randomized Clinical Trial		https://clinicaltrials.gov/ct2/show/NCT04195022	https://clinicaltrials.gov/ct2/show/NCT04195022	DAK	SK	yes	not a challenge trial	trial (RCT) to evaluate the efficacy and patient-centered outcomes of a chemically activated composite alkasite resin in atypical deciduous molar lesions
NCT00442013	Phase III: The Study of Acid Reflux in Children With Asthma	25844821	https://clinicaltrials.gov/ct2/show/NCT00442013	https://pubmed.ncbi.nlm.nih.gov/25844821	JAP	SK	yes	not a challenge trial	no exposure to pathogen; evaluates drug treatment for improving asthma control and reducing symptoms in children with poorly controlled asthma
NCT03592082	Can Use of Bismuth Subsalicylate in Clostridium Difficile Patients Decrease the Length of Stay and Time to Resolution of Symptoms		https://clinicaltrials.gov/ct2/show/NCT03592082	https://clinicaltrials.gov/ct2/show/NCT03592082	DAK	SK	yes	not a challenge trial	study is to evaluate if use of bismuth subsalicylate (BSS) can decrease the length of stay in patients admitted with Clostridium difficile infection
NCT00466817	A Phase III, Randomized, Placebo-Controlled Blinded Investigation of Six Weeks vs. Six Months of Oral Valganciclovir Therapy in Infants With Symptomatic Congenital Cytomegalovirus Infection (CASG 112)	25738669	https://clinicaltrials.gov/ct2/show/NCT00466817	https://pubmed.ncbi.nlm.nih.gov/25738669	JAP	SK	yes	not a challenge trial	assesses safety and efficacy of drug treatments for cytomegalovirus infection (not a challenge model)
NCT03599726	Improving Walking Automaticity in Parkinson's Disease: Levodopa or Donepezil		https://clinicaltrials.gov/ct2/show/NCT03599726	https://clinicaltrials.gov/ct2/show/NCT03599726	JAP	DT	yes	not a challenge trial	no exposure to pathogen; investigates drug treatment to improve walking automaticity in patients with Parkinson's disease
NCT03593642	Bilateral Erector Spinae Plane (ESP) Catheters Versus Single Shot ESP Block for Open Heart Surgery in Infants		https://clinicaltrials.gov/ct2/show/NCT03593642	https://clinicaltrials.gov/ct2/show/NCT03593642	DAK	SK	yes	not a challenge trial	study is to evaluate the effectiveness of peri-operative analgesia, measured by consumption of opioids during the first 48h hours after the surgery, using bilateral erector spinae catheters for 48h, compared to single shot erector spinae block in pediatric patients undergoing open heart surgeries
NCT00495157	Asthma Clinical Research Network (ACRN) Trial - Best Adjustment Strategy for Asthma in Long Term (BASALT)	28624608	https://clinicaltrials.gov/ct2/show/NCT00495157	https://pubmed.ncbi.nlm.nih.gov/28624608	SK	DT	yes	not a challenge trial	behavioral intervention
NCT00427037	Efficacy of Cholecalciferol (Vitamin D3) Therapy in Correcting Vitamin D Insufficiency and Secondary Hyperparathyroidism in Subjects With Chronic Kidney Disease: A Randomized, Placebo Controlled Pilot Study	22854402	https://clinicaltrials.gov/ct2/show/NCT00427037	https://pubmed.ncbi.nlm.nih.gov/22854402	JAP	DT	yes	not a challenge trial	no exposure to pathogen; investigates drug treatment therapy in patients with chronic kidney disease
NCT00386477	Vaginal Cleansing at Cesarean Delivery to Reduce Infection: A Randomized, Controlled Trial	32335895	https://clinicaltrials.gov/ct2/show/NCT00386477	https://pubmed.ncbi.nlm.nih.gov/32335895	JP	DT	yes	not a challenge trial	Tests the efficacy of clensing prior to c-section, no challenge involved		DT - agreed!
NCT00460525	Randomized, Controlled Phase II Clinical Trial to Evaluate the Safety, Immunogenicity and Efficacy of the AMA-1 Malaria Vaccine FMP2.1/AS02A Versus Rabies Vaccine in 1-6 Year Old Children in Bandiagara, Mali	12011004	https://clinicaltrials.gov/ct2/show/NCT00460525	https://pubmed.ncbi.nlm.nih.gov/12011004	JL	SK	yes	not a challenge trial	testing efficacy of a recombinant protein malaria vaccine
NCT00441259	Randomised, Double Blind, Controlled, Safety, Tolerability and Immunogenicity Phase II Trial of ChimeriVax‚Ñ¢-JE and Japanese Encephalitis Inactivated Mouse Brain Vaccine in Children of Descending Age.		https://clinicaltrials.gov/ct2/show/NCT00441259	https://clinicaltrials.gov/ct2/show/NCT00441259	JAP	DT				maybe	live-attenuated vaccine (no intent to challenge, likely exclude)
NCT00456625	To Evaluate Immune Response to a Hepatitis B Vaccine (Engerix‚Ñ¢-B ) Challenge Dose in Healthy Subjects Who Received GSK Biologicals' Hepatitis B Vaccine (Engerix‚Ñ¢-B ) Approximately 20 Years Ago as Primary Vaccination at 0, 1, 2 and 12 Months.	19892043	https://clinicaltrials.gov/ct2/show/NCT00456625	https://pubmed.ncbi.nlm.nih.gov/19892043	SK	JP				maybe	recombinant vaccine challenge
NCT00310427	NK1 Receptor Antagonism for Treatment of Anxiety and Craving in Anxious Alcohol Dependent Subjects During Early Abstinence	8611059	https://clinicaltrials.gov/ct2/show/NCT00310427	https://pubmed.ncbi.nlm.nih.gov/8611059	SK	DT	yes	not a challenge trial	determines whether experimental drug can reduce alcohol craving
NCT05153499	A Randomized, Double-Blind, Placebo-Controlled, Phase 3 Trial of the Efficacy, Safety, and Tolerability of a Single Oral Administration of CP101 for the Prevention of Recurrent Clostridioides Difficile Infection (CDI)		https://clinicaltrials.gov/ct2/show/NCT05153499	https://clinicaltrials.gov/ct2/show/NCT05153499	DAK	SK	yes	not a challenge trial	Trial of the Efficacy, Safety, and Tolerability of a Single Oral Administration of CP101 for the Prevention of Recurrent Clostridioides difficile Infection (PRISM4)
NCT04056611	A Randomized, Double-blind, Placebo-controlled Study to Evaluate the Clinical Outcomes, Antiviral Activity, Safety, Tolerability, Pharmacokinetics, and Pharmacokinetics/Pharmacodynamics of JNJ-53718678 in Adult and Adolescent Hematopoietic Stem Cell Transplant Recipients With Respiratory Syncytial Virus Infection of the Upper Respiratory Tract		https://clinicaltrials.gov/ct2/show/NCT04056611	https://clinicaltrials.gov/ct2/show/NCT04056611	JAP	SK	yes	not a challenge trial	evaluates drug treatments for RSV infection
NCT01427972	Study of the Safety and Efficacy of LY2623091 in Chronic Kidney Disease Patients		https://clinicaltrials.gov/ct2/show/NCT01427972	https://clinicaltrials.gov/ct2/show/NCT01427972	DAK	SK	yes	not a challenge trial	drug trial - to investigate the safety and efficacy of LY2623091 in males and females with chronic kidney disease
