## Supplementary material for "An Analysis of Controlled Human Infection Studies Registered on ClinicalTrials.gov": Main Data Sheet (part 2 of 3)

### Sheet: Screening (continued)
nct_id (danny search 4.11.23)	official_title	pmid	CT URL	Pubmed URL (if available)	reviewer	second reviewer	excluded?	reason for exclusion? (brief)	reason for exclusion? (long, if needed)	included for full text review?	notes	Criteria for inclusion:	Trial must intentionally expose human volunteers to infectious disease organism (pathogen) for the express purpose of studying a given element of the pathogen
NCT01432262	A Phase 3, Open Label, Single Arm, Multicenter, Trial to Assess The Safety, Tolerability And Immunogenicity Of 13-Valent Pneumococcal Conjugate Vaccine In Healthy Adults Aged => 50 Years of Age Who Are Naive To 23-Valent Pneumococcal Polysaccharide Vaccine in Mexico.	25499011	https://clinicaltrials.gov/ct2/show/NCT01432262	https://pubmed.ncbi.nlm.nih.gov/25499011	DAK	SK	yes	challenge, but not a pathogenic substance (drug)	study will be to assess the safety, tolerability, and immunogenicity of 13-Valent Pneumococcal Conjugate Vaccine (13vPnC) when given to healthy adults older than 50 years of age
NCT01890161	A Phase IIa Randomized Double-blind Placebo-controlled Two-way Cross-over Trial of the Effects of Repeat Doses of 50 mg AXP1275 Daily on the Asthmatic Response to a Pulmonary Allergen Challenge in Adults With Mild-to-Moderate Atopic Asthma		https://clinicaltrials.gov/ct2/show/NCT01890161	https://clinicaltrials.gov/ct2/show/NCT01890161	JP	DT	yes	challenge, but not a pathogenic substance (allergen)	Study evaluating AXP1275 for the treatment of asthma
NCT01859325	A Phase I Randomized, Double-Blind, Placebo-Controlled Study of a Multi-Antigen DNA Vaccine Prime Delivered by In Vivo Electroporation, rVSV Booster Vaccine in HIV-Infected Patients Who Began Antiretroviral Therapy During Acute/Early Infection	20609987	https://clinicaltrials.gov/ct2/show/NCT01859325	https://pubmed.ncbi.nlm.nih.gov/20609987	JAP	DT	yes	not a challenge trial	evaluates therapeutic vaccine in people with HIV (not a challenge model)
NCT01898663	Safety and Therapeutic Efficacy of DCs Vaccine Combined With Cytokine-induced Killer Cells in Patients With High-risk Soft Tissue Sarcoma: a Phase ‚Ö†/‚Ö° Study		https://clinicaltrials.gov/ct2/show/NCT01898663	https://clinicaltrials.gov/ct2/show/NCT01898663	JAP	SK	yes	not a challenge trial	no exposure to pathogen; evaluates vaccine for sarcoma
NCT00218465	A Double-Blind, Placebo-Controlled Trial of the NMDA Glycine Site Antagonist, GW468816, for Prevention of Relapse to Smoking		https://clinicaltrials.gov/ct2/show/NCT00218465	https://clinicaltrials.gov/ct2/show/NCT00218465	SK	DT	yes	not a challenge trial	evaluates efficacy of drug to prevent people from starting to smoke again
NCT01419314	Lower Extremity Splinting to Manage Pain and Sleep Disturbances Associated With HIV/AIDS Related Peripheral Neuropathy	21075912	https://clinicaltrials.gov/ct2/show/NCT01419314	https://pubmed.ncbi.nlm.nih.gov/21075912	JAP	SK	yes	not a challenge trial	investigates lower extremity splinting to manage pain and sleep disturbances associated with HIV/AIDS related peripheral neuropathy (not a challenge model)
NCT04195685	Neurofeedback Impact on Chronic Headache, Sleep and Attention Disorders Experienced by Veterans With Mild Traumatic Brain Injury.		https://clinicaltrials.gov/ct2/show/NCT04195685	https://clinicaltrials.gov/ct2/show/NCT04195685	DAK	SK	yes	not a challenge trial	study will evaluate neurofeedback (NFB) training as a low risk, non-invasive, effective treatment for Veterans diagnosed with mild traumatic brain injury (mTBI)
NCT05225532	CardioneuROablation: coMparison of Right Versus Left Atrial Approach in Patients With Reflex syNcope. The Roman 2 Randomized Controlled Prospective Study	34455427	https://clinicaltrials.gov/ct2/show/NCT05225532	https://pubmed.ncbi.nlm.nih.gov/34455427	JP	SK	yes	not a challenge trial	Study to compare effectiveness of CNA performed in the right atrium (RA) versus left atrium (LA) in achieving total vagal denervation and in preventing syncope recurrences
NCT05122143	Pivotal, Randomized, Open-Label, 3-Period Crossover Study to Assess the Efficacy and Safety of AM-301 on Allergic Symptoms During House Dust Mite Challenge in an Exposure Chamber in Study Participants With Perennial Allergic Rhinitis		https://clinicaltrials.gov/ct2/show/NCT05122143	https://clinicaltrials.gov/ct2/show/NCT05122143	JAP	DT	yes	challenge, but not a pathogenic substance	exposure chamber (house dust mite allergen challenge)
NCT01868464	Phase I Open-Label Dose Escalation Trial for the Development of a Human BCG Challenge Model for Assessment of TB Immunity		https://clinicaltrials.gov/ct2/show/NCT01868464	https://clinicaltrials.gov/ct2/show/NCT01868464	JAP	DT				yes	BCG challenge
NCT01868230	Proyecto Mama: Lifestyle Intervention in Overweight and Obese Pregnant Hispanic Women		https://clinicaltrials.gov/ct2/show/NCT01868230	https://clinicaltrials.gov/ct2/show/NCT01868230	JAP	SK	yes	not a challenge trial	no exposure to pathogen; investigates behavioral intervention to reduce excess gestational weight gain, increase postpartum weight loss, and improve maternal metabolic status among overweight/obese women
NCT00158249	Cannabis Dependence: Imaging and Medication Development - 1	21397626	https://clinicaltrials.gov/ct2/show/NCT00158249	https://pubmed.ncbi.nlm.nih.gov/21397626	JAP	DT	yes	not a challenge trial	no exposure to pathogen; investigates drug treatment to reduce objective measures of marijuana cue-reactivity
NCT00088985	Phase II Trial Evaluating The Efficacy Of A Multiepitope Dendritic Cell Vaccine Given With Trastuzumab And Vinorelbine For The Treatment Of Women With Metastatic Breast Cancer That Express HLA-A0201		https://clinicaltrials.gov/ct2/show/NCT00088985	https://clinicaltrials.gov/ct2/show/NCT00088985	DAK	DT	yes	not a challenge trial	studying how well giving vaccine therapy together with trastuzumab and vinorelbine works in treating women with breast cancer
NCT00084149	A Randomized Phase II Study of the Safety, Immunologic, and Virologic Effects of Cyclosporine A in Conjunction With Trizivir(R) and Kaletra(R) Versus Trizivir(R) and Kaletra(R) Alone During Primary HIV-1 Infection	12003181	https://clinicaltrials.gov/ct2/show/NCT00084149	https://pubmed.ncbi.nlm.nih.gov/12003181	SK	DT	yes	not a challenge trial	compares efficacy of different antiretroviral therapies in HIV patients
NCT03080753	Treatment of Anal Incontinence Using Intersphincteric Implants (SphinKeeper)		https://clinicaltrials.gov/ct2/show/NCT03080753	https://clinicaltrials.gov/ct2/show/NCT03080753	SK	DT	yes	not a challenge trial	determines safety and efficacy of anal incontinence treatment device
NCT02440581	Renal Osteodystrophy: A Fresh Approach	34231877	https://clinicaltrials.gov/ct2/show/NCT02440581	https://pubmed.ncbi.nlm.nih.gov/34231877	JAP	DT	yes	not a challenge trial	no exposure to pathogen; tests treatment for chronic kidney disease osteoporosis
NCT01867957	A Single Blind, Randomized, Placebo Control, Phase I Study to Evaluate the Safety and Immunogenicity of the GC1109 Administered by the Intramuscular Route in Healthy Men		https://clinicaltrials.gov/ct2/show/NCT01867957	https://clinicaltrials.gov/ct2/show/NCT01867957	JAP	SK	yes	not a challenge trial	investigates anthrax vaccine (not a challenge model)
NCT04338750	Telephone Acceptance and Commitment Therapy Intervention for Caregivers of Adults With Alzheimer's Disease and Related Dementias (TACTICs): A Pilot Randomized Controlled Trial		https://clinicaltrials.gov/ct2/show/NCT04338750	https://clinicaltrials.gov/ct2/show/NCT04338750	JAP	SK	yes	not a challenge trial	no exposure to pathogen; investigates behavioral intervention for caregivers of adults with dementia
NCT04833699	The Effect of Hot Pack Application of Umbilical Region on Postoperative Ileus in Patients Undergoing Surgery for Gynecologic Malignancies: a Randomized Controlled Trial		https://clinicaltrials.gov/ct2/show/NCT04833699	https://clinicaltrials.gov/ct2/show/NCT04833699	JAP	DT	yes	not a challenge trial	no exposure to pathogen; assesses use of hot pack to improve recovery of gut function after gynecological oncology surgery
NCT04785612	A Phase 2a, Randomised, Double-Blind, Placebo-Controlled Study to Evaluate the Safety, Immunogenicity and Efficacy of A Respiratory Syncytial Virus Vaccine (RSVpreF) in A Virus Challenge Model in Healthy Adults		https://clinicaltrials.gov/ct2/show/NCT04785612	https://clinicaltrials.gov/ct2/show/NCT04785612	DAK	JP				yes	healthy male and female participants 18-50 years of age will be given an investigational RSV vaccine (RSVpreF) and challenged with RSV one month later
NCT04661163	The CHALLENGE-trial: the Effects of a Virtual Reality-assisted Exposure Therapy for Persistent Auditory Hallucinations Versus Supportive Counselling in People With Psychosis		https://clinicaltrials.gov/ct2/show/NCT04661163	https://clinicaltrials.gov/ct2/show/NCT04661163	DAK	SK	yes	not a challenge trial	either 12-weeks of virtual reality therapy or supportive counselling
NCT04801836	A Randomized, Double-blind, Placebo-controlled Trial to Determine the Safety and Efficacy of Estetrol (E4) for the Treatment of Patients With Confirmed SARS-COV-2 Infection		https://clinicaltrials.gov/ct2/show/NCT04801836	https://clinicaltrials.gov/ct2/show/NCT04801836	DAK	SK	yes	not a challenge trial	This study will look whether E4, a natural estrogen, can help men and post-menopausal women that are hospitalized with COVID 19 infection
NCT01589601	Palliative Care in Heart Failure (PAL-HF)	34851740	https://clinicaltrials.gov/ct2/show/NCT01589601	https://pubmed.ncbi.nlm.nih.gov/34851740	SK	DT	yes	not a challenge trial	behavioral intervention
NCT04782635	Effect of Artificial Intelligence on Nutritional Status of Children Post Cardiac Surgery	35713054	https://clinicaltrials.gov/ct2/show/NCT04782635	https://pubmed.ncbi.nlm.nih.gov/35713054	SK	DT	yes	not a challenge trial	assesses the effect of AI on nutritional status of children post cardiac surgery in comparison to usual care
NCT01505673	Adding Liraglutide to High Dose Insulin: Breaking the Cycle	27273731	https://clinicaltrials.gov/ct2/show/NCT01505673	https://pubmed.ncbi.nlm.nih.gov/27273731	DAK	SK	yes	not a challenge trial	study is to evaluate whether the addition of liraglutide 1.8 mg/day to a high-dose insulin regimen (>1.8 units/kg/day) in patients with uncontrolled (HbA1c >7.5%) type 2 diabetes mellitus will improve blood sugar control
NCT01894217	Pilot Study: Statin Therapy to Improve Medication Adherence		https://clinicaltrials.gov/ct2/show/NCT01894217	https://clinicaltrials.gov/ct2/show/NCT01894217	JAP	SK	yes	not a challenge trial	no exposure to pathogen; examines using statin therapy to improve medication adherence
NCT04842474	Effectiveness of Gaze Stability Exercises on Balance and Activities of Daily Living Among Patients Suffering Vertigo With Vestibular Neuritis in Saudi Arabia: A Pilot Clinical Trial, Telerehabilitation Study		https://clinicaltrials.gov/ct2/show/NCT04842474	https://clinicaltrials.gov/ct2/show/NCT04842474	JAP	SK	yes	not a challenge trial	no exposure to pathogen; establishes effectiveness of applying gaze stability with balance exercises procedure among participants who are suffering vertigo due to vestibular neuritis
NCT02705495	Segmental and Ear Acupuncture for Prevention of Recurrent Urinary Tract Infections(SARUTI Study): a Multicenter Randomized Controlled Trial		https://clinicaltrials.gov/ct2/show/NCT02705495	https://clinicaltrials.gov/ct2/show/NCT02705495	DAK	DT	yes	not a challenge trial	trial the efficacy of segmental acupuncture in the prevention of recurrent urinary tract infections
NCT04272437	Concentrated Traditional Chinese Herbal Extract Granules TRA for Preventing Symptomatic Urinary Tract Infection Among High-risk Elderly Residing in Nursing Homes-A Randomized Placebo-Controlled Trial		https://clinicaltrials.gov/ct2/show/NCT04272437	https://clinicaltrials.gov/ct2/show/NCT04272437	SK	DT	yes	not a challenge trial	aim of this study is to test the efficacy of standardized concentrated herbal extract granules TRA in the reduction of the incidence of symptomatic UTI and associated hospitalization in high-risk nursing home residents
NCT00401947	A Randomized, Double-Blind, Placebo-Controlled, Dose-Escalation Study to Investigate the Safety, Tolerability, Pharmacokinetics and Antiviral Activity of Multiple Doses of ACH-0137171 in Subjects With Chronic Hepatitis C Infection		https://clinicaltrials.gov/ct2/show/NCT00401947	https://clinicaltrials.gov/ct2/show/NCT00401947	SK	DT	yes	not a challenge trial	evaluates effects of treatment for chronic HCV infection
NCT03043638	Efficiency of Platelet-Rich Plasma (PRP) on Acellular Dermal Matrix Application With Coronally Advanced Flap in the Treatment of Multiple Adjacent Gingival Recessions:a Double-masked Randomized Controlled Clinical Trial	30895121	https://clinicaltrials.gov/ct2/show/NCT03043638	https://pubmed.ncbi.nlm.nih.gov/30895121	SK	DT	yes	not a challenge trial	compares two treatments for multiple adjacent gingival recessions (MAGRs)
NCT01453517	Dialectical Behavior Therapy (DBT) for Post-Bariatric Patients Experiencing Weight Regain		https://clinicaltrials.gov/ct2/show/NCT01453517	https://clinicaltrials.gov/ct2/show/NCT01453517	DAK	DT	yes	not a challenge trial	study is designed to test a pilot intervention for bariatric patients who are starting to regain weight after the 1st year post-surgery. Dialectical Behavior Therapy (DBT)
NCT02910401	Clinical Response to Rhinovirus Challenge in Human Asthmatics	35031416	https://clinicaltrials.gov/ct2/show/NCT02910401	https://pubmed.ncbi.nlm.nih.gov/35031416	JAP	DT				yes
NCT02611752	A Multiple Dose Opioid Challenge Study to Assess Blockade of Subjective Opioid Effects of CAM2038 q1w (Buprenorphine FluidCrystal¬Æ Subcutaneous Injection Depots) In Adults With Opioid Use Disorder	28655025	https://clinicaltrials.gov/ct2/show/NCT02611752	https://pubmed.ncbi.nlm.nih.gov/28655025	JAP	SK	yes	not a challenge trial	no exposure to pathogen; evaluates drug treatment in blocking the effects of hydromorphone in patients with moderate or severe opioid use disorder
NCT04128605	Suprascapular Nerve Block Versus Intraarticular Steroid Injection in Hemiplegic Shoulder Pain: A Randomized Double Blinded Control Trial		https://clinicaltrials.gov/ct2/show/NCT04128605	https://clinicaltrials.gov/ct2/show/NCT04128605	DAK	DT	yes	not a challenge trial	Suprascapular nerve block versus(vs) intra-articular steroid injection in the management of hemiplegic shoulder pain
NCT04878978	A Randomised Study of a Personalised Approach to the Management of Preterm Rupture of Membranes and Threatened Preterm Labour		https://clinicaltrials.gov/ct2/show/NCT04878978	https://clinicaltrials.gov/ct2/show/NCT04878978	JAP	SK	yes	not a challenge trial	no exposure to pathogen; investigates targeted antibiotic therapy to prolong pregnancy for women with preterm prelabour rupture of membranes and/or threatened preterm labour
NCT01521403	Is it Effective to Treat Patients With Blastocystis Hominis Infection? A Double-blind Placebo Controlled Randomized Trial		https://clinicaltrials.gov/ct2/show/NCT01521403	https://clinicaltrials.gov/ct2/show/NCT01521403	JP	DT	yes	not a challenge trial	efficacy of treatment for those with existing blasto infection
NCT04906512	A Randomized Perspective Study Comparing Tegaderm CHG Dressing With Conventional Dressing for Evaluation of Antimicrobial Efficacy on DVC Insertion Site in Adult in Critical Care		https://clinicaltrials.gov/ct2/show/NCT04906512	https://clinicaltrials.gov/ct2/show/NCT04906512	DAK	DT	yes	not a challenge trial	study is to evaluate the antimicrobial efficacy and safety observation in skin condition of Tegaderm CHG dressing on DVC insertion site in adult patients in critical care comparing with Tegaderm Standard Dressing
NCT02380573	Cognitive and Functional Connectivity Effects of Methylene Blue in Healthy Aging, Mild Cognitive Impairment and Alzheimer's Disease	4875885	https://clinicaltrials.gov/ct2/show/NCT02380573	https://pubmed.ncbi.nlm.nih.gov/4875885	JAP	SK	yes	not a challenge trial	no exposure to pathogen; investigates cognitive and functional connectivity effects of drug treatment in healthy aging, mild cognitive impairment and mild Alzheimer's disease subjects
NCT02518945	Dapagliflozin As Additional Treatment To Liraglutide And Insulin In Patients With Type 1 Diabetes. A Randomized Clinical Trial		https://clinicaltrials.gov/ct2/show/NCT02518945	https://clinicaltrials.gov/ct2/show/NCT02518945	JL	SK	yes	not a challenge trial	Assessing efficacy of SGLT2 inhibitor in addition to GLP 1 agonist in diabetic pts
NCT01459081	Randomised, Double-blind, Placebo-controlled Trial of Inhaled Zanamivir in Treatment of Influenza A and B Virus Infections in China		https://clinicaltrials.gov/ct2/show/NCT01459081	https://clinicaltrials.gov/ct2/show/NCT01459081	JP	SK	yes	not a challenge trial	testing inhaled influenza treatmetn in normal infected patients
NCT01865227	Impact of Counseling on Obesity Surgery Outcomes and Psychological Functioning: A Randomized Clinical Trial in 2 Arab Countries		https://clinicaltrials.gov/ct2/show/NCT01865227	https://clinicaltrials.gov/ct2/show/NCT01865227	JAP	DT	yes	not a challenge trial	no exposure to pathogen; implements behavioral intervention for obesity surgery, counseling, and psychological well-being
NCT01864993	Glutox Trial. Symptomatic Response to Gluten Challenge in Patients With Suspected Non Celiac Gluten Sensitivity: a Double Blind Crossover Controlled Trial		https://clinicaltrials.gov/ct2/show/NCT01864993	https://clinicaltrials.gov/ct2/show/NCT01864993	JAP	SK	yes	challenge, but not a pathogenic substance	gluten challenge
NCT04953858	Social Network Strategy to Increase HIV Testing Uptake and Linkage to Double Cascade Services Among Adolescent Men Who Have Sex With Men and Transgender Women in Thailand		https://clinicaltrials.gov/ct2/show/NCT04953858	https://clinicaltrials.gov/ct2/show/NCT04953858	JP	SK	yes	not a challenge trial	Study to test SNS to Increase HIV testing among adolescent MSM and TGW in\ Thailand
NCT04966260	Virtual Reality Therapy to Improve Physical and Psychological Symptoms and Quality of Life for End-of-life Patients on a Palliative Care Unit: a Randomized Controlled Study		https://clinicaltrials.gov/ct2/show/NCT04966260	https://clinicaltrials.gov/ct2/show/NCT04966260	JP	SK	yes	not a challenge trial	Trial to understand the impact of VR on physical symptoms, psychological symptoms and quality of life in patients at the end of life
NCT04974294	A Phase IV Double Blind Randomised Controlled Trial (DBRCT) to Investigate the Effect of PCV-13 and PPV-23 on Pneumococcal Colonisation Using the Experimental Human Pneumococcal Challenge (EHPC) Model in Healthy Adults		https://clinicaltrials.gov/ct2/show/NCT04974294	https://clinicaltrials.gov/ct2/show/NCT04974294	DAK	SK	yes	not a challenge trial	vaccination versus control on experimental pneumococcal colonisation
NCT02906761	Aspirin for Uncontrolled Asthma : a Randomized Controlled Study		https://clinicaltrials.gov/ct2/show/NCT02906761	https://clinicaltrials.gov/ct2/show/NCT02906761	JAP	SK	yes	not a challenge trial	no exposure to pathogen; assesses long term aspirin treatment to improve asthma control
NCT04371146	The Role of Dopaminergic and Noradrenergic Neurotransmission in Value- and Salience-based Decision-Making		https://clinicaltrials.gov/ct2/show/NCT04371146	https://clinicaltrials.gov/ct2/show/NCT04371146	JAP	SK	yes	not a challenge trial	no exposure to pathogen; investigates role of dopaminergic and noradrenergic neurotransmission in value- and salience-based decision-making
NCT01450423	Physical Exercise in Subjects With Juvenile Myoclonic Epilepsy Aged 15-50: A Randomized Controlled Trial		https://clinicaltrials.gov/ct2/show/NCT01450423	https://clinicaltrials.gov/ct2/show/NCT01450423	JAP	SK	yes	not a challenge trial	no exposure to pathogen; investigates physical exercise in subjects with juvenile myoclonic epilepsy
NCT02660905	Evaluation of Elvitegravir/Cobicistat/Emtricitabine/Tenofovir Alafenamide (ECF/TAF) Switch Followed by Ledipasvir-Sofosbuvir Antiviral HCV Therapy in HIV-HCV Co-Infection: A CIHR Canadian HIV Trials Network-Gilead Pilot Trial Proposal		https://clinicaltrials.gov/ct2/show/NCT02660905	https://clinicaltrials.gov/ct2/show/NCT02660905	JAP	SK	yes	not a challenge trial	investigates combination drug treatments for HIV and HCV (not a challenge model)
NCT02081768	Assessment of the Efficacy of Stereotactic Intracavitary Instillation of 90yttrium Colloid for Treatment of Cystic Lesions of the Pituitary and Surrounding Areas (Sellar/Parasellar Region)		https://clinicaltrials.gov/ct2/show/NCT02081768	https://clinicaltrials.gov/ct2/show/NCT02081768	DAK	SK	yes	not a challenge trial	treatment being proposed is the stereotactic intracavitary instillation of 90yttrium colloid for treatment of cystic lesions of the pituitary (sellar) and surrounding areas (parasellar)
NCT03038802	A Randomised Controlled Phase 1 Study of Vaccine Therapy for Control or Cure of Chronic Hepatitis B Virus Infection		https://clinicaltrials.gov/ct2/show/NCT03038802	https://clinicaltrials.gov/ct2/show/NCT03038802	DAK	SK	yes	not a challenge trial	safety and efficacy of a novel adjuvanted hepatitis B virus (HBV) vaccine formulated as a potential therapeutic vaccine against chronic HBV infection
NCT05351671	A Phase 1b, Randomized, Double-Blind, Placebo-Controlled, Dose Range Finding Study to Assess the Safety, Tolerability, PD and PK of RLS-0071 in Healthy Adult Subjects After Challenge With Inhaled Lipopolysaccharide (LPS)		https://clinicaltrials.gov/ct2/show/NCT05351671	https://clinicaltrials.gov/ct2/show/NCT05351671	JAP	SK				maybe	LPS challenge (likely exclude)
NCT02673892	The Impact of a Patient-Centered Discharge Summary (PODS) on Patient Experience and Health Outcomes Following Discharge: A Multicenter Randomized Controlled Trial		https://clinicaltrials.gov/ct2/show/NCT02673892	https://clinicaltrials.gov/ct2/show/NCT02673892	JAP	DT	yes	not a challenge trial	no exopsure to pathogen; investigates impact of discharge survey on patient experience and health outcomes
NCT04161599	Oral + Parenteral Antibiotic Prophylaxis Before Colonic Surgery With vs Without Mechanical Bowel Preparation: a Prospective, Multicentric, Randomised, Controlled Trial.	33872448	https://clinicaltrials.gov/ct2/show/NCT04161599	https://pubmed.ncbi.nlm.nih.gov/33872448	SK	DT	yes	not a challenge trial	studies the impact of mechanical bowel preparation combined with oral antibiotics on the incidence of surgical site infections after colonic surgery
NCT01925729	Middle Ear Pressure Regulation in Health and Disease -- Gas Supply, Demand and Middle Ear Gas Balance -- Specific Aim 2		https://clinicaltrials.gov/ct2/show/NCT01925729	https://clinicaltrials.gov/ct2/show/NCT01925729	JAP	SK	yes	not a challenge trial	no exposure to pathogen; investigates middle-ear pressure after exposure to various (non-pathogenic) substances
NCT00634829	Randomized, Double-Blind, Controlled, Single-Dose, Three-Treatment, Cross-Over Study of The Protective Effects Of Albuterol-HFA In Preventing Exercise-Induced Bronchoconstriction In Adolescent And Adult Asthmatic Patients		https://clinicaltrials.gov/ct2/show/NCT00634829	https://clinicaltrials.gov/ct2/show/NCT00634829	SK	DT	yes	not a challenge trial	study will evaluate and establish the protective effects of two drugs to prevent exercise-induced bronchoconstriction
NCT02195349	A Randomised, Double Blind (Sponsor Unblinded), Placebo-controlled, Single Ascending Dose Study to Investigate the Safety, Tolerability, Pharmacokinetics, and Pharmacodynamics of a IV Dose of GSK2831781 in Healthy Volunteers and Patients With Plaque Psoriasis	33113155	https://clinicaltrials.gov/ct2/show/NCT02195349	https://pubmed.ncbi.nlm.nih.gov/33113155	JAP	SK	yes	not a challenge trial	evaluates vaccine in patients previously vaccinated with BCG and patients with plaque psoriasis (not a challenge model)		Unclear whether vaccine is live/attenuated, no challenge intended
NCT04392115	PRomoting Exercise During the Pandemic to Increase Activity and Reduce Effects of Social Isolation for COVID: The PREPARE for COVID Trial		https://clinicaltrials.gov/ct2/show/NCT04392115	https://clinicaltrials.gov/ct2/show/NCT04392115	JAP	SK	yes	not a challenge trial	investigates home-based exercises for older adults during the COVID-19 pandemic (not a challenge model)
NCT04396067	Aerosol Combination Therapy of All-trans Retinoic Acid and Isotretinoin as A Novel Treatment for Inducing Neutralizing Antibodies in COVID -19 Infected Patients Better Than Vaccine : An Innovative Treatment		https://clinicaltrials.gov/ct2/show/NCT04396067	https://clinicaltrials.gov/ct2/show/NCT04396067	SK	DT	yes	not a challenge trial	studies safety and efficacy of COVID-19 treatment
NCT04394533	Does Subarachnoid Administration of Hyperbaric Prilocaine Produce an Improved Recovery From Anaesthesia When Compared With Hyperbaric Bupivacaine When Used to Make Cervical Cerclage Easier in Pregnant Women at Risk of Pre-term Loss?		https://clinicaltrials.gov/ct2/show/NCT04394533	https://clinicaltrials.gov/ct2/show/NCT04394533	JAP	DT	yes	not a challenge trial	no exposure to pathogen; compares recovery of patients having spinal anesthetic with one of two local anasthetics in cervical cerclage
NCT05248373	A Randomized Double-blind Placebo-controlled Multi-center Clinical Trial in Parallel Assignment of Safety, Tolerability and Immunogenicity of a Vaccine "Gam-COVID-Vac, a Combined Vector Vaccine for the Prevention of Coronavirus Infection Caused by the SARS-CoV-2 Virus" in a Nasal Spray Dosage Form With the Participation of Adult Volunteers		https://clinicaltrials.gov/ct2/show/NCT05248373	https://clinicaltrials.gov/ct2/show/NCT05248373	DAK	DT	yes	not a challenge trial	trial to evaluate safety and immunogenicity of intranasal "Gam-COVID-Vak" combined vector vaccine for the prevention of coronavirus infection
NCT03830333	A Phase 3, Multicenter, Double-blind, Randomized, Active-controlled Clinical Study to Evaluate the Efficacy and Safety of Ceftolozane/Tazobactam (MK-7625A) Plus Metronidazole Versus Meropenem in Chinese Participants With Complicated Intra-abdominal Infection		https://clinicaltrials.gov/ct2/show/NCT03830333	https://clinicaltrials.gov/ct2/show/NCT03830333	JP	SK	yes	not a challenge trial	combination treatment efficacy in intra abdominal infection patients
NCT05345639	Chest Wall Block After Sternotomy: Randomized Controlled Trial in Cardiac Surgery: (PABLOS Study)	32654751	https://clinicaltrials.gov/ct2/show/NCT05345639	https://pubmed.ncbi.nlm.nih.gov/32654751	SK	DT	yes	not a challenge trial	compare the effectiveness of chest wall block after sternotomy to standard care
NCT03233555	Extended Cancer Education for Longer-Term Survivors (EXCELS) In Primary Care		https://clinicaltrials.gov/ct2/show/NCT03233555	https://clinicaltrials.gov/ct2/show/NCT03233555	SK	DT	yes	not a challenge trial	informational and behavioral intervention
NCT04723277			https://clinicaltrials.gov/ct2/show/NCT04723277	https://clinicaltrials.gov/ct2/show/NCT04723277	JW	DT	yes	not a challenge trial	behavioral intervention		new as of 4/11/23
NCT04400279	COvid-19 Pandemic and Exercise (COPE) Trial: A Randomized Study Examining Physical Activities and Wellbeing in Individuals Mandated to Stay at Home		https://clinicaltrials.gov/ct2/show/NCT04400279	https://clinicaltrials.gov/ct2/show/NCT04400279	JAP	SK	yes	not a challenge trial	no exposure to pathogen; studies exercise interventions for isolated adults
NCT04180774	An Open-label Study of the Safety and Efficacy of Tag-7 Gene-modified Tumor Cell-based Vaccine in Patients With Locally Advanced or Metastatic Malignant Melanoma or Renal Cell Cancer		https://clinicaltrials.gov/ct2/show/NCT04180774	https://clinicaltrials.gov/ct2/show/NCT04180774	JP	SK	yes	not a challenge trial	inactivated genetically modified tumor cells as a vaccine for local and advanced malignant melanoma
NCT04401527	Treatment of Lung Injury From COVID-19 Infection With Intravenous Sodium Nitrite: A Randomized, Double-Blind, Placebo-Controlled, Phase 2 Clinical Study		https://clinicaltrials.gov/ct2/show/NCT04401527	https://clinicaltrials.gov/ct2/show/NCT04401527	SK	DT	yes	not a challenge trial	evaluates the efficacy and safety of intravenous Sodium Nitrite Injection for treatment of patients infected with COVID-19 who develop lung injury and require mechanical ventilation
NCT01193049	A Two-Part, Randomized Clinical Trial to Study the Effects of a Single Dose of Prednisone on Biomarkers of Allergen Responses in Asthmatics		https://clinicaltrials.gov/ct2/show/NCT01193049	https://clinicaltrials.gov/ct2/show/NCT01193049	DAK	SK	yes	challenge, but not a pathogenic substance (allergen)	study is to evaluate the relationship between upper and lower airway allergen-induced cytokine responses in mild asthmatics
NCT05197959	The Feasibility of rTMS and Sensorimotor Training Task for the Treatment of Complex Regional Pain Syndrome: A Pilot Study		https://clinicaltrials.gov/ct2/show/NCT05197959	https://clinicaltrials.gov/ct2/show/NCT05197959	DAK	SK	yes	not a challenge trial	study will investigate the feasibility of using repetitive transcranial magnetic stimulation (rTMS) and a sensorimotor training task to treat symptoms of pain
NCT01114971	Randomized, Double-Blinded, Active-Controlled Study to Evaluate the Intraoperative Use of Labetalol vs. Esmolol for Maintaining Hemodynamic Stability During Laparoscopic Surgery: Effect on Recovery and Postoperative Pain		https://clinicaltrials.gov/ct2/show/NCT01114971	https://clinicaltrials.gov/ct2/show/NCT01114971	DAK	SK	yes	not a challenge trial	study proposes to investigate the effects of labetalol or esmolol on managing the vital signs (like blood pressure and heart rate) during surgery, on pain management, and on the later recovery after surgery
NCT05319756	A Phase 4, Randomized, Double-blind, Double-dummy, Placebo and Active-controlled, Single-dose, Six-way Crossover Study Evaluating the Abuse Potential of NEURONTIN® Taken Orally Concomitantly With Oxycodone Hydrochloride In Healthy Non-drug Dependent, Recreational Opioid Users		https://clinicaltrials.gov/ct2/show/NCT05319756	https://clinicaltrials.gov/ct2/show/NCT05319756	DAK	SK	yes	not a challenge trial	study in healthy male and/or female adult, non-drug-dependent recreational opioid users
NCT00970203	Feasibility, Safety and Efficacy Evaluation of Alpha-Type 1 Dendritic Cell(DC)-Based Vaccines Loaded With Allogeneic Prostate Cell Lines in Combination With Androgen Ablation in Patients With PSA Progression After Local Therapy for Prostate Cancer		https://clinicaltrials.gov/ct2/show/NCT00970203	https://clinicaltrials.gov/ct2/show/NCT00970203	JAP	DT	yes	not a challenge trial	no exposure to pathogen; evaluates vaccines in patients with prostate cancer
NCT03788759	Alpha-lipoic Acid Adjunctive Therapy in Schizophrenia: A Randomized, Double-blind, Placebo-controlled Trial		https://clinicaltrials.gov/ct2/show/NCT03788759	https://clinicaltrials.gov/ct2/show/NCT03788759	DAK	SK	yes	not a challenge trial	trial to evaluate efficacy of ALA to treat cognitive and negative symptoms of patients with schizophrenia
NCT03802877	ACTIVating and Engaging PAtients Through Clinical Interaction Redesign and Electronically- Integrated Novel Technologies Gestational Diabetes		https://clinicaltrials.gov/ct2/show/NCT03802877	https://clinicaltrials.gov/ct2/show/NCT03802877	JAP	SK	yes	not a challenge trial	no exposure to pathogen; investigates behavioral intervention for women with gestational diabetes
NCT03068832	A Pilot Study to Assess the Safety, Feasibility, and Preliminary Efficacy of a Neoepitope-based Personalized Vaccine Approach in Pediatric Patients With Recurrent Brain Tumors		https://clinicaltrials.gov/ct2/show/NCT03068832	https://clinicaltrials.gov/ct2/show/NCT03068832	JAP	SK	yes	not a challenge trial	no exposure to pathogen; investigates peptide vaccine for brain tumor
NCT03897881	A Phase 2 Randomized Study of Adjuvant Immunotherapy With the Personalized Cancer Vaccine mRNA-4157 and Pembrolizumab Versus Pembrolizumab Alone After Complete Resection of High-Risk Melanoma (KEYNOTE- 942)		https://clinicaltrials.gov/ct2/show/NCT03897881	https://clinicaltrials.gov/ct2/show/NCT03897881	JAP	SK	yes	not a challenge trial	investigates therapeutic cancer vaccine for melanoma (not a challenge model)
NCT02981823	Effect of Periprosthetic Fracture on Hip Function After Femoral Neck-preserving Total Hip Arthroplasty: a Prospective, Single-center, Self-controlled Trial With 2-year Follow-up		https://clinicaltrials.gov/ct2/show/NCT02981823	https://clinicaltrials.gov/ct2/show/NCT02981823	SK	DT	yes	not a challenge trial	compares hip replacement methods
NCT04478175	Prospective Evaluation of a Program for Early Identification of Needs and Multidisciplinary Intervention in Supportive Care in Digestive Oncology - DISSPO Parcours Dig' Study		https://clinicaltrials.gov/ct2/show/NCT04478175	https://clinicaltrials.gov/ct2/show/NCT04478175	DAK	SK	yes	not a challenge trial	multidisciplinary assessment at diagnosis and therapeutic approach combining nutritional support and and adapted physical activity (APA) in addition to anticancer treatments
NCT03588923	A Randomized, Double-blind, Placebo-controlled Phase I Study to Assess Safety, Tolerability, Pharmacokinetics (PK) and Pharmacodynamics (PD) of SH229 in Patients With Hepatitis C Virus (HCV) Infection		https://clinicaltrials.gov/ct2/show/NCT03588923	https://clinicaltrials.gov/ct2/show/NCT03588923	JP	DT	yes	not a challenge trial	Study to evaluate the safety, tolerability, pharmacokinetics and antiviral activity of single and multiple ascending doses of SH229 in the treatment of chronic hep C
NCT04987554	Modulation of the Immune Response by AM3 Glycoconjugate.		https://clinicaltrials.gov/ct2/show/NCT04987554	https://clinicaltrials.gov/ct2/show/NCT04987554	JP	SK	yes	not a challenge trial	The effect of AM3 supplementation on the progression of COVID-19 patients
NCT03925181	A Recovery-Oriented Counselling Group: Supporting Physical, Emotional, and Social Recovery Processes of Critical Care Patients in the ICU Recovery Clinic		https://clinicaltrials.gov/ct2/show/NCT03925181	https://clinicaltrials.gov/ct2/show/NCT03925181	JAP	DT	yes	not a challenge trial	no exposure to pathogen; evaluates behavioral intervention for post-discharged critical illness survivors and their caregivers
NCT03074136	Application Success of Photodynamic Therapy and Diode Laser During Endodontic Therapy of Young Permanent Teeth	25461966	https://clinicaltrials.gov/ct2/show/NCT03074136	https://pubmed.ncbi.nlm.nih.gov/25461966	SK	DT	yes	not a challenge trial	compares bactericidal effect of different root canal disinfection methods in dentistry
NCT03071562	A Randomized Pilot Trial Evaluating the Impact and Feasibility of a Yoga-Mindfulness Intervention on Cognition, Quality of Life, Balance, Walking Speed, Medication Adherence, and Depression in Older Adults Infected With HIV	32583707	https://clinicaltrials.gov/ct2/show/NCT03071562	https://pubmed.ncbi.nlm.nih.gov/32583707	SK	DT	yes	not a challenge trial	behavioral intervention - yoga, mindfulness
NCT04992000	Self-Care of Hypertension of Older Adults During COVID-19 Lockdown Period: A Randomized Controlled Trial		https://clinicaltrials.gov/ct2/show/NCT04992000	https://clinicaltrials.gov/ct2/show/NCT04992000	JL	SK	yes	not a challenge trial	Assessing a self-careprogram in hpertension pts
NCT04149431	Multicenter Double Blinded Placebo-controlled Randomized Study to Evaluate Clinical Efficacy, Tolerability, Safety of Medical Product Derinat¬Æ, Solution for External and Local Use 0.25% in Acute Infections of Respiratory System in Children		https://clinicaltrials.gov/ct2/show/NCT04149431	https://clinicaltrials.gov/ct2/show/NCT04149431	JP	DT	yes	not a challenge trial	testing derinat safety and efficacy in children (respetory treatment)
NCT04357743	Effects of Pursed Lip Breathing With Arm Ergometry After Chin Supported Position in COPD Patients.		https://clinicaltrials.gov/ct2/show/NCT04357743	https://clinicaltrials.gov/ct2/show/NCT04357743	SK	DT	yes	not a challenge trial	studies effects of pursed lip breathing in COPD patients
NCT04306679	Assessing the Effects of Educational Training Aimed to Improve Pain-reporting Reliability in Children After Surgery	35395574	https://clinicaltrials.gov/ct2/show/NCT04306679	https://pubmed.ncbi.nlm.nih.gov/35395574	SK	DT	yes	not a challenge trial	examines effects of training on pain outcomes in pediatric surgery patients
NCT04027205	Surgery Versus PhysiothErapist-leD Exercise for Traumatic Tears of the Rotator Cuff: a Multi-site Pilot and Feasibility Randomised Controlled Trial (the SPeEDy Study)		https://clinicaltrials.gov/ct2/show/NCT04027205	https://clinicaltrials.gov/ct2/show/NCT04027205	JAP	DT	yes	not a challenge trial	no exposure to pathogen; investigates procedure and therapy for traumatic rotator cuff tear
NCT04372719	An Open-Label, Ascending Dose Study to Determine the Safety and Attack Rate of a Wild Type, Seasonal H3N2 Influenza Challenge Agent in Healthy Volunteers		https://clinicaltrials.gov/ct2/show/NCT04372719	https://clinicaltrials.gov/ct2/show/NCT04372719	SK	DT				yes
NCT01856205	A Randomized Double Blind Placebo Controlled Trial to Assess the Safety and Efficacy of Intravenous Immunoglobulin (IVIG) in Children With Japanese Encephalitis in Nepal		https://clinicaltrials.gov/ct2/show/NCT01856205	https://clinicaltrials.gov/ct2/show/NCT01856205	JAP	SK	yes	not a challenge trial	investigates drug treatment for Japanese encephalitis (natural infections)
NCT05016336	Strategy Based Cognitive Training Effects on Cognitive Performance of Older Adults in a Socially Interactive Learning Group		https://clinicaltrials.gov/ct2/show/NCT05016336	https://clinicaltrials.gov/ct2/show/NCT05016336	JL	DT	yes	not a challenge trial	Behavioral interventions e.g., cognitive training and social interaction
NCT03889067	Exploring the Bottleneck Hypothesis of the Pathogenesis of Bacteraemia in an Ambulatory Outpatient Human Experimental Infection of Salmonella Typhi		https://clinicaltrials.gov/ct2/show/NCT03889067	https://clinicaltrials.gov/ct2/show/NCT03889067	DAK	DT				yes	The primary objective of the study is to compare the number of participants who develop bacteraemia post challenge from each S. Typhi variant or a combination of the two strains
NCT01855763	Metformin in Gestational Diabetes and type2 Diabetes in Pregnancy in a Developing Country		https://clinicaltrials.gov/ct2/show/NCT01855763	https://clinicaltrials.gov/ct2/show/NCT01855763	JAP	SK	yes	not a challenge trial	no exposure to pathogen; compares drug treatments for gestational diabetes in pregnancy
NCT04374825	Optimizing Quality of Life in Women Living With Metastatic Breast Cancer: Feasibility and Preliminary Efficacy of a Tailored, eHealth Supportive Oncology Intervention		https://clinicaltrials.gov/ct2/show/NCT04374825	https://clinicaltrials.gov/ct2/show/NCT04374825	JAP	SK	yes	not a challenge trial	no exposure to pathogen; investigates behavioral interventions to optimize quality of life in women living with metastatic breast cancer
NCT05037240	Randomized, Placebo-controlled Clinical Trial to Evaluate the Efficacy of an Oral Nutritional Supplement Based on Quercetin in the Prevention of Covid-19 Infection for a Duration of 3 Months		https://clinicaltrials.gov/ct2/show/NCT05037240	https://clinicaltrials.gov/ct2/show/NCT05037240	DAK	SK	yes	not a challenge trial	study is to evaluate the effectiveness of an oral nutritional supplement based on quercetin in the prevention of Covid-19 infection
NCT03591497	Role of Virtual Reality in Improving Balance in Patients With Myelopathy		https://clinicaltrials.gov/ct2/show/NCT03591497	https://clinicaltrials.gov/ct2/show/NCT03591497	JAP	SK	yes	not a challenge trial	no exposure to pathogen; investigates using virtual reality in rehabilitation for improving balance in patients of myelopathy
NCT03406845	Brief Chair-Side Mindfulness Intervention for Depression and Anxiety Symptoms in Patients Undergoing Dialysis: A Pilot Randomized Control Trial With an Active Control Group	35273807	https://clinicaltrials.gov/ct2/show/NCT03406845	https://pubmed.ncbi.nlm.nih.gov/35273807	JAP	SK	yes	not a challenge trial	no exposure to pathogen; investigates mindfulness and HEP in dialysis patients with depression and anxiety
NCT04250363	A Phase Ib, Randomized, Double-Blind, Placebo Controlled, Sequential Study of Single Oral Doses of M5717 to Explore the Chemoprophylactic Activity of M5717 in a Controlled PISPZ Challenge Model in Healthy Participants		https://clinicaltrials.gov/ct2/show/NCT04250363	https://clinicaltrials.gov/ct2/show/NCT04250363	DAK	DT				yes	direct intravenous inoculation (DVI) of Plasmodium falciparum sporozoite (PfSPZ) challenge in healthy participants
NCT03069859	Prophylactic Use of Tranexamic Acid for Preventing Postpartum Hemorrhage: A Randomized, Double-blinded, Placebo-controlled Pilot Trial	7193484	https://clinicaltrials.gov/ct2/show/NCT03069859	https://pubmed.ncbi.nlm.nih.gov/7193484	JAP	SK	yes	not a challenge trial	no exposure to pathogen; investigates drug treatment to prevent postpartum hemorrhage
NCT02680600	Pharmacokinetic Evaluation of Cefepime Administrered Intravenously in Intensive Care Patients	8040120	https://clinicaltrials.gov/ct2/show/NCT02680600	https://pubmed.ncbi.nlm.nih.gov/8040120	DAK	DT	yes	not a challenge trial	study was hence to determine which renal marker best predicts cefepime clearance
NCT01721811	Retinal Function in Relation to Transient or Chronic Challenges to Retinal Metabolism		https://clinicaltrials.gov/ct2/show/NCT01721811	https://clinicaltrials.gov/ct2/show/NCT01721811	JAP	SK	yes	not a challenge trial	no exposure to pathogen; investigates how retina adapts to metabolic challenges
NCT05366309	OUtcome Following Tailored Education and Retraining: Studying Performance and Adherence in ChildrEn and Young People With Asthma: a Randomised Feasibility Study		https://clinicaltrials.gov/ct2/show/NCT05366309	https://clinicaltrials.gov/ct2/show/NCT05366309	SK	JP	yes	not a challenge trial	educational intervention
NCT03216993	The Shanghai Protocol for Early Enteral Nutrition in Mechanical Ventilated Patients		https://clinicaltrials.gov/ct2/show/NCT03216993	https://clinicaltrials.gov/ct2/show/NCT03216993	DAK	SK	yes	not a challenge trial	compare different enteral nutrition strategy in patients with mechanical ventilation
NCT03794921	Leveraging Technology to Address Access and Adherence to Conventional Hospital-Based Pulmonary Rehabilitation in Veterans With COPD		https://clinicaltrials.gov/ct2/show/NCT03794921	https://clinicaltrials.gov/ct2/show/NCT03794921	DAK	SK	yes	not a challenge trial	project will determine whether an Internet-mediated, pedometer-based walking program can increase physical activity in persons with COPD who cannot access PR, compared to usual care
NCT02685748	Aspirin as Adjuvant Therapy in Young Psychotic Patients	3276226	https://clinicaltrials.gov/ct2/show/NCT02685748	https://pubmed.ncbi.nlm.nih.gov/3276226	JAP	SK	yes	not a challenge trial	no exposure to pathogen; investigates aspirin therapy in young psychotic patients
NCT02688478	Effects of Phthalate Inhalation on Airway Immunology: A Controlled Human Exposure Study	16834635	https://clinicaltrials.gov/ct2/show/NCT02688478	https://pubmed.ncbi.nlm.nih.gov/16834635	JAP	SK	yes	challenge, but not a pathogenic substance	inhaled allergen challenge
NCT02689024	A Multicenter Randomized Controlled Trial in Elderly Patients With Hip Fractures Comparing Continuous Fascia Iliaca Compartment Block to Systemic Opioids and Its Effect on Delirium Occurrence	9565386	https://clinicaltrials.gov/ct2/show/NCT02689024	https://pubmed.ncbi.nlm.nih.gov/9565386	DAK	DT	yes	not a challenge trial	study evaluates the use of a continuous nerve block throughout the complete hospital admission with a catheter around the hip joint versus the use of traditionally used pain medication administered though an intravenous catheter in elderly patients with a broken hip
NCT00639184	Brain Research to Ameliorate Impaired Neurodevelopment (BRAIN): Home-based Intervention A Multicenter Trial of the Global Network for Women's and Children's Health Research	22099522	https://clinicaltrials.gov/ct2/show/NCT00639184	https://pubmed.ncbi.nlm.nih.gov/22099522	SK	DT	yes	not a challenge trial	educational intervention
NCT01850992	Reproductive Aging and Obstructive Sleep Apnea		https://clinicaltrials.gov/ct2/show/NCT01850992	https://clinicaltrials.gov/ct2/show/NCT01850992	JAP	DT	yes	not a challenge trial	no exposure to pathogen; investigates device for obstructive sleep apnea
NCT05364619	Qingre Huashi Granules Combined the Modified Dual Therapy for Helicobacter Pylori Infection Treatment in the Elderly Patient, a Multi-center, Randomized, Controlled Trial		https://clinicaltrials.gov/ct2/show/NCT05364619	https://clinicaltrials.gov/ct2/show/NCT05364619	JAP	DT	yes	not a challenge trial	evaluates drug treatments for Helicobacter pylori infection (natural infections)
NCT00882687	A Phase 2, Single Center, Randomized, Double-Masked and Placebo Controlled Study Evaluating the Efficacy of Three Different Concentrations (0.1, 1.0, 5.0%) of SAR 1118 Ophthalmic Solution in a Modified Conjunctival Allergen Challenge (CAC) Model		https://clinicaltrials.gov/ct2/show/NCT00882687	https://clinicaltrials.gov/ct2/show/NCT00882687	JAP	SK	yes	not a challenge trial	no exposure to pathogen; evaluates drug treatment for allergic conjunctivitis
NCT00833781	A Pilot, Double-blind, Placebo-controlled, Randomized Clinical Trial of mRNA-transfected Autologous Dendritic Cells in Subjects With Well-controlled Chronic HIV-1 Infection on Highly Active Antiretroviral Therapy	26379068	https://clinicaltrials.gov/ct2/show/NCT00833781	https://pubmed.ncbi.nlm.nih.gov/26379068	JAP	DT	yes	not a challenge trial	investigates vaccine in HIV-infected participants (not a challenge model)
NCT03837756	Combining a TLR9 Agonist With Broadly Neutralizing Antibodies for Reservoir Reduction and Immunological Control of HIV Infection: An Investigator-initiated Randomized, Placebo-controlled, Phase IIa Trial.		https://clinicaltrials.gov/ct2/show/NCT03837756	https://clinicaltrials.gov/ct2/show/NCT03837756	DAK	SK	yes	not a challenge trial	safety and efficacy of lefitolimod and 3BNC117/10-1074 in HIV-1-infected individuals
NCT04278547	Phase IV Clinical Trial, Open, Randomized, Controlled and Multicentric, With Two Parallel Groups, to Assess the Efficacy of a Preventive Strategy Against Cytomegalovirus Infection in Heart Transplant Patients, Based on the Specific Basal T Cell Response Against Cytomegalovirus: ELISPOT-TC		https://clinicaltrials.gov/ct2/show/NCT04278547	https://clinicaltrials.gov/ct2/show/NCT04278547	SK	DT	yes	not a challenge trial	evaluates the efficacy and safety of an individualized preventive strategy against CMV infection in CMV seropositive heart transplant patients based on the specific basal response of the lymphocytes againts CMV
NCT04978194	Effects of an Intervention on University Students' Mental Health and Learning During COVID-19: a Non-randomized Controlled Study		https://clinicaltrials.gov/ct2/show/NCT04978194	https://clinicaltrials.gov/ct2/show/NCT04978194	JP	SK	yes	not a challenge trial	Study to evaluate effects of an intervention focused on stress and learning on mental health and learning strategies
NCT03641001	Impact of Nutrition Intervention (Counselling, Food Voucher for Recipe, WASH and Home Fortification) on Growth and Feeding Practices of Under Two Years Children in Rural Bangladesh"		https://clinicaltrials.gov/ct2/show/NCT03641001	https://clinicaltrials.gov/ct2/show/NCT03641001	DAK	SK	yes	not a challenge trial	growth Monitoring Promotion (GMP) will be done monthly to monitor the growth of the children and utilization of food voucher. Data on child feeding, morbidity and anthropometry (length and weight) will be collected monthly
NCT04944420	Evaluating an App-based Treatment for Distressed Caregivers of Persons With Moderate Dementia: Health enSuite Caregivers Study		https://clinicaltrials.gov/ct2/show/NCT04944420	https://clinicaltrials.gov/ct2/show/NCT04944420	DAK	SK	yes	not a challenge trial	Health enSuite Caregivers is an e-health program designed to meet some of the most common needs of caregivers of persons with dementia, including information about dementia and dementia care, caregivers' emotional health, formal or informal help received from others
NCT04608201	Evaluation of the Efficacy of Nicotine Patches in SARS-CoV2 (COVID-19) Infection in Hospitalized Patients		https://clinicaltrials.gov/ct2/show/NCT04608201	https://clinicaltrials.gov/ct2/show/NCT04608201	DAK	DT	yes	challenge, but not a pathogenic substance (nicotine)	Attempts to treat COVID-19 with Nicotine
NCT03353701	Effects of Experimentally-induced Reductions in Alcohol Consumption on Brain Cognitive and Clinical Outcomes, and Motivation for Changing Drinking in Older Persons With HIV Infection		https://clinicaltrials.gov/ct2/show/NCT03353701	https://clinicaltrials.gov/ct2/show/NCT03353701	JAP	DT	yes	not a challenge trial	no exposure to pathogen; investigates behavioral intervention to stop or reduce drinking
NCT03081325	A Preliminary Study About Unexplained Recurrent Miscarriage and Repeated Implantation Failure Patients Treated With Low-dose Lymphocyte Immunotherapy	29246150	https://clinicaltrials.gov/ct2/show/NCT03081325	https://pubmed.ncbi.nlm.nih.gov/29246150	SK	DT	yes	not a challenge trial	study is to observe the treatment effects of active immunotherapy on recurrent miscarriage and recurrent implantation failure patienta
NCT03081559	Improving Engagement in HIV Care for High-risk Women		https://clinicaltrials.gov/ct2/show/NCT03081559	https://clinicaltrials.gov/ct2/show/NCT03081559	DAK	DT	yes	not a challenge trial	trial of a theory-driven, population-specific, piloted intervention to improve engagement in care for TWH
NCT05303922	Dual-Energy Computed Tomography (DECT) in Acute Neck Infections: Comparison With Magnetic Resonance Imaging (MRI) (ANI-DECT)		https://clinicaltrials.gov/ct2/show/NCT05303922	https://clinicaltrials.gov/ct2/show/NCT05303922	DAK	SK	yes	not a challenge trial	study is to compare MRI and DECT in imaging acute neck infection
NCT00791973	Effect of Veramyst on the Nasal and Ocular Symptoms of the Early Reaction to Nasal Challenge With Allergen		https://clinicaltrials.gov/ct2/show/NCT00791973	https://clinicaltrials.gov/ct2/show/NCT00791973	JAP	SK	yes	challenge, but not a pathogenic substance	nasal allergen challenge
NCT04535778	Pilot RCT for COMPASS: an Online CBT Program Treating Anxiety and Low Mood in Long-term Conditions During the COVID-19 Pandemic.		https://clinicaltrials.gov/ct2/show/NCT04535778	https://clinicaltrials.gov/ct2/show/NCT04535778	DAK	SK	yes	not a challenge trial	Participants randomised to COMPASS will receive access to the online program. It consists of 11 online modules which target challenges associated with living with LTC(s)
NCT03831789	The Neurophysiological Effects of Bilateral Cerebellar rTMS on Cortical Activity and Swallowing Function		https://clinicaltrials.gov/ct2/show/NCT03831789	https://clinicaltrials.gov/ct2/show/NCT03831789	DAK	SK	yes	not a challenge trial	study will use cerebellar rTMS to attempt to increase activity over the cortical swallowing centres
NCT05229705	The Effects of Exercise on Cognition and Brain Structure in Older Adults at Risk for Type 2 Diabetes: A 7T MRI Study	33358932	https://clinicaltrials.gov/ct2/show/NCT05229705	https://pubmed.ncbi.nlm.nih.gov/33358932	JAP	DT	yes	not a challenge trial	no exposure to pathogen; investigates behavioral intervention to improve cognition and brain structure
NCT00618280	Social Cognition,Attentional Network and Nicotine Drug Dependency - A Pharmacological Clinical Trail	22452559	https://clinicaltrials.gov/ct2/show/NCT00618280	https://pubmed.ncbi.nlm.nih.gov/22452559	JAP	SK	yes	not a challenge trial	no exposure to pathogen; investigates social cognition, attentional network and nicotine drug dependency
NCT03259698	Optimizing the Delivery of HIV Post-exposure Prophylaxis: A Randomized Controlled Trial of Text Messaging Support and Physician to Nurse Task-shifting	32779730	https://clinicaltrials.gov/ct2/show/NCT03259698	https://pubmed.ncbi.nlm.nih.gov/32779730	SK	DT	yes	not a challenge trial	behavioral intervention - optimizing HIV post-exposure prophylaxis
NCT01847768	Comparison of Airway Remodeling Mediators Following Experimental Human Rhinovirus Infection in Subjects With Mild to Moderate Asthma, and in Healthy, Non-asthmatic Control Subjects (AADCRC-UC-01)		https://clinicaltrials.gov/ct2/show/NCT01847768	https://clinicaltrials.gov/ct2/show/NCT01847768	DAK	SK				yes	In this study, the following subjects will be exposed to human rhinovirus (HRV): those with classification of mild-moderate asthma - healthy control subjects.
NCT00770133	A Multi-center, Double-masked, Randomized, Placebo-controlled Evaluation of the Onset and Duration of Action of KetoNaph Ophthalmic Solution in the Conjunctival Allergen Challenge (CAC) Model of Acute Allergic Conjunctivitis.		https://clinicaltrials.gov/ct2/show/NCT00770133	https://clinicaltrials.gov/ct2/show/NCT00770133	JAP	DT	yes	challenge, but not a pathogenic substance	conjunctival allergen challenge
NCT05384223	Evaluation of Clinical Effectiveness, Cost, and Implementation Factors to Optimize Scalability of Treatment for Co-occurring SUD and PTSD Among Teens		https://clinicaltrials.gov/ct2/show/NCT05384223	https://clinicaltrials.gov/ct2/show/NCT05384223	SK	DT	yes	not a challenge trial	behavioral intervention
NCT01479374	A Multi-Center, Randomized, Double-Masked, Vehicle and Active Controlled, Parallel-Group Efficacy and Safety Study of AL-4943A Ophthalmic Solution, 0.77% in Patients With Allergic Conjunctivitis Using the Conjunctival Allergen Challenge (CAC) Model	27466061	https://clinicaltrials.gov/ct2/show/NCT01479374	https://pubmed.ncbi.nlm.nih.gov/27466061	JAP	SK	yes	challenge, but not a pathogenic substance (allergen)	conjunctival allergen challenge model
NCT01502072	An Open Label Randomized Controlled Trial To Prevent the Progression of Respiratory Syncytial Virus Upper Respiratory Tract Infection to Lower Respiratory Tract Infection in Patients After Hematopoietic Stem Cell Transplant		https://clinicaltrials.gov/ct2/show/NCT01502072	https://clinicaltrials.gov/ct2/show/NCT01502072	SK	DT	yes	not a challenge trial	examines effects of RSV treatment in patients with immune systems that have been weakened by a stem cell transplant
NCT03455959	Lung-Resident Memory Th2 Cells in Asthma		https://clinicaltrials.gov/ct2/show/NCT03455959	https://clinicaltrials.gov/ct2/show/NCT03455959	JAP	SK	yes	challenge, but not a pathogenic substance	involves allergen challenge
NCT01541735	Effect of Pantoprazole on Insulin Secretion in Patients With Type 2 Diabetes	25704601	https://clinicaltrials.gov/ct2/show/NCT01541735	https://pubmed.ncbi.nlm.nih.gov/25704601	JAP	SK	yes	not a challenge trial	no exposure to pathogen; evaluates effect of drug treatment on insulin secretion in patients with type 2 diabetes
NCT03957330	Therapeutics Moderators of Therapist-assisted Internet-delivered Cognitive Behavior Therapy for Depression and Anxiety		https://clinicaltrials.gov/ct2/show/NCT03957330	https://clinicaltrials.gov/ct2/show/NCT03957330	DAK	SK	yes	not a challenge trial	therapy study - examining whether the efficacy of ICBT in routine practice is moderated by amount of contact (once versus twice a week), inclusion of homework reflection questionnaire (yes vs no) and location of therapist
NCT03506113	GRam Stain-guided Antibiotics ChoicE for Ventilator-Associated Pneumonia (GRACE-VAP) Trial	35394515	https://clinicaltrials.gov/ct2/show/NCT03506113	https://pubmed.ncbi.nlm.nih.gov/35394515	JAP	SK	yes	not a challenge trial	no exposure to pathogen; investigates drug treatments for ventilator associated pneumonia
NCT03529903	MyLife: A Digital Health Coaching Program Encouraging Healthy Behaviors in Patients at Risk for Lifestyle-related Chronic Diseases	27426247	https://clinicaltrials.gov/ct2/show/NCT03529903	https://pubmed.ncbi.nlm.nih.gov/27426247	SK	DT	yes	not a challenge trial	behavioral intervention
NCT03772717	Non-invasive Vagus Nerve Stimulation (nVNS) in Pediatric Chronic Inflammatory Demyelinating Polyneuropathy (CIDP)		https://clinicaltrials.gov/ct2/show/NCT03772717	https://clinicaltrials.gov/ct2/show/NCT03772717	JAP	SK	yes	not a challenge trial	no exposure to pathogen; investigates device for nerve stimulation in pediatric chronic inflammatory demyelinating polyneuropathy
NCT03797989	VAC069: A Clinical Study to Assess the Safety and Feasibility of Controlled Blood-stage Plasmodium Vivax Human Malaria Infection Through Experimental Inoculation of Cryopreserved Infected Erythrocytes in Healthy Malaria-na√Øve UK Adults	34609964	https://clinicaltrials.gov/ct2/show/NCT03797989	https://pubmed.ncbi.nlm.nih.gov/34609964	SK	DT				yes
NCT03704610	Efficacy of Remission-induction Regimen With Infliximab for Severe Extrathoracic Sarcoidosis (EFIRTES STUDY)		https://clinicaltrials.gov/ct2/show/NCT03704610	https://clinicaltrials.gov/ct2/show/NCT03704610	SK	DT	yes	not a challenge trial	assesses efficacy of drug for Severe Extrathoracic Sarcoidosis
NCT05067946	A Phase 2/3, Randomized, Double-blinded, Placebo-controlled Study to Evaluate the Efficacy, Safety, and Immunogenicity of GX-19N, A DNA Vaccine, in Healthy Individuals Who Have Received One of the COVID-19 Vaccines		https://clinicaltrials.gov/ct2/show/NCT05067946	https://clinicaltrials.gov/ct2/show/NCT05067946	DAK	DT	yes	not a challenge trial	study is to evaluate the efficacy, safety and immunogenicity of GX-19N in healthy individuals who have received one of COVID-19 vaccine
NCT04271943	THE EFFECT OF AEROBIC AND GAME BASED EXERCISES ON COGNITIVE FUNCTIONS IN DEMENTIA		https://clinicaltrials.gov/ct2/show/NCT04271943	https://clinicaltrials.gov/ct2/show/NCT04271943	JP	SK	yes	not a challenge trial	Study to test effect ot aerobic game based exercises on congnitive function in dimentia patients
NCT04515511	Medical Intensive Care Unit of PUMCH	34935687	https://clinicaltrials.gov/ct2/show/NCT04515511	https://pubmed.ncbi.nlm.nih.gov/34935687	DAK	SK	yes	not a challenge trial	fluid challenge is actually a test - explore the minimal volume in fluid challenge by PAC and test its reliability in detecting responders (R) and nonresponders (NR)
NCT03825757	Aggravated Airway Inflammation: Research on Genomics and Optimal Medical Care (AirGOs-medical)		https://clinicaltrials.gov/ct2/show/NCT03825757	https://clinicaltrials.gov/ct2/show/NCT03825757	DAK	SK	yes	challenge, but not a pathogenic substance (drug)	During the ASA challenge, patient who is ASA-challenge positive is then randomized and starts the trial
NCT03600103	Technology Based Community Health Nursing to Improve cART Adherence and Virologic Suppression in Youth Living With HIV (TECH-N 2 CHECK-IN): A Regional Multi-site Study		https://clinicaltrials.gov/ct2/show/NCT03600103	https://clinicaltrials.gov/ct2/show/NCT03600103	SK	DT	yes	not a challenge trial	behavioral intervention
NCT01672177	Self Care for Older Persons in Singapore: An Intervention Study		https://clinicaltrials.gov/ct2/show/NCT01672177	https://clinicaltrials.gov/ct2/show/NCT01672177	JP	SK	yes	not a challenge trial	Study to evaluate a self-care intervention program aimed at enhancing the ability of mildly disabled and healthy older persons in Singapore to manage their health
NCT01671787	A Phase 1b Randomized, Open Label, Active-Controlled Study to Assess the Safety, Viral Kinetics, and Anti-HBV Activity of GS-7340 in Treatment-Naive Adults With Chronic Hepatitis B (CHB) Infection		https://clinicaltrials.gov/ct2/show/NCT01671787	https://clinicaltrials.gov/ct2/show/NCT01671787	JP	SK	yes	not a challenge trial	examines novel theraputic candidate in comparison with established drug for chronic hep b
NCT03589261	Hepatic Blood Flow Changes During Fluid Challenge Assessed by MRI in Volunteers Subjects: a Prospective Monocentric Study. PORTEAU Trial		https://clinicaltrials.gov/ct2/show/NCT03589261	https://clinicaltrials.gov/ct2/show/NCT03589261	JP	SK	yes	challenge, but not a pathogenic substance (saline)	Study evaluating fluid challenge effect on hepatic blood flow, evaluated via MRI
NCT03583645	Prevention of Aggressive Behavior in Adolescents by Means of an Intervention Based on Implicit Theories of Personality		https://clinicaltrials.gov/ct2/show/NCT03583645	https://clinicaltrials.gov/ct2/show/NCT03583645	DAK	SK	yes	not a challenge trial	study evaluates the efficacy of an intervention based on the Implicit Theories of Personality (ITP) to prevent dating violence in Spanish adolescents
NCT03584815	Is Physiotherapy or Fasciotomy the Best Treatment Option for Chronic Exertional Compartment Syndrome in the Anterior Compartment of the Lower Leg? A Randomized Controlled Trial.		https://clinicaltrials.gov/ct2/show/NCT03584815	https://clinicaltrials.gov/ct2/show/NCT03584815	JAP	SK	yes	not a challenge trial	no exposure to pathogen; investigates procedures as treatment for chronic exertional compartment syndrome in the lower leg
NCT03913273	Agonist-Antagonist Myoneural Interface for Functional Limb Restoration After Transtibial Amputation		https://clinicaltrials.gov/ct2/show/NCT03913273	https://clinicaltrials.gov/ct2/show/NCT03913273	SK	DT	yes	not a challenge trial	tests new prosthesis in knee amputees
NCT04452474	A Multicenter, Randomized, Double-blind, Adaptive, Placebo-controlled Study of the Efficacy and Safety of a Single Administration of Olokizumab vs. Placebo in Addition to Standard Treatment in Patients With Severe SARS-CoV-2 Infection (COVID-19)		https://clinicaltrials.gov/ct2/show/NCT04452474	https://clinicaltrials.gov/ct2/show/NCT04452474	JAP	DT	yes	not a challenge trial	evaluates drug treatment for COVID-19 (not a challenge model)
NCT03916003	Reducing the Risk of P. Vivax After Falciparum Infections in Co-endemic Areas - a Randomized Controlled Trial		https://clinicaltrials.gov/ct2/show/NCT03916003	https://clinicaltrials.gov/ct2/show/NCT03916003	DT	SK	yes	not a challenge trial	assesses efficacy of high dose primaquine in G6PD deficient malaria patients
NCT03948919	Low Sulfur Fecal Transplant for Ulcerative Colitis		https://clinicaltrials.gov/ct2/show/NCT03948919	https://clinicaltrials.gov/ct2/show/NCT03948919	SK	DT	yes	not a challenge trial	studies effects of fecal transplant on ulcerative colitis outcomes
NCT03027674	Color Doppler Ultrasound Comparison of Topical 10 % Nifedipine Versus 5% Sildenafil in Secondary Raynaud: A Randomized, Double-blind, Placebo-controlled Pilot Study		https://clinicaltrials.gov/ct2/show/NCT03027674	https://clinicaltrials.gov/ct2/show/NCT03027674	SK	DT	yes	not a challenge trial	compares two dosings for treatment of secondary Raynaud's phenomenon (RP)
NCT04323462	Intensive Glycemic Control For Diabetic Foot Ulcer Healing: A Multicenter Randomized Control Study (IN-GLOBE Study)		https://clinicaltrials.gov/ct2/show/NCT04323462	https://clinicaltrials.gov/ct2/show/NCT04323462	DAK	SK	yes	not a challenge trial	trial with the primary aim of wound healing in patients of diabetic foot ulcer in response to intensive glycemic control in comparison to conventional glycemic management
NCT04154046	Treatment of Impending Ulcers Associated With Hammer, Mallet and Claw Toe Deformities in the Diabetic Patient Setting		https://clinicaltrials.gov/ct2/show/NCT04154046	https://clinicaltrials.gov/ct2/show/NCT04154046	SK	DT	yes	not a challenge trial	examines effects of surgery on incidence of ulcers
NCT01275105	A Single-Center, Randomized, Double-Masked, Placebo and Active Controlled, Dose-Ranging Evaluation of the Duration of Action of Brimonidine Tartrate Ophthalmic Solution in the Control of Ocular Redness Induced by Conjunctival Allergen Challenge (CAC)		https://clinicaltrials.gov/ct2/show/NCT01275105	https://clinicaltrials.gov/ct2/show/NCT01275105	JP	DT	yes	challenge, but not a pathogenic substance (allergen)	study evaluates the safety, efficacy, and dose response of brimonidine tartrate ophthalmic solution as compared to placebo in the prevention of allergen-induced conjunctival rednes
NCT03062904	Search of a Paradoxical Fall in Maximum Expiratory Flow After Bronchodilation in Healthy Subjects		https://clinicaltrials.gov/ct2/show/NCT03062904	https://clinicaltrials.gov/ct2/show/NCT03062904	JAP	SK	yes	not a challenge trial	no exposure to pathogen; investigates paradoxical fall in maximum expiratory flow after bronchodilation in healthy subjects
NCT04096820	Protocol 19-01: Canadian, Single Centre, Pilot, Open Label Study to Evaluate the Efficacy and Safety of the Bacterial Vaccine Uromune in Treating Recurrent Urinary Tract Infections in Women.		https://clinicaltrials.gov/ct2/show/NCT04096820	https://clinicaltrials.gov/ct2/show/NCT04096820	DAK	DT	yes	not a challenge trial	effectiveness and safety of the vaccine Uromune in Canadian women with recurrent urinary tract infection
NCT05289882	Purpose After Service Through Sport (PASS)		https://clinicaltrials.gov/ct2/show/NCT05289882	https://clinicaltrials.gov/ct2/show/NCT05289882	SK	DT	yes	not a challenge trial	behavioral intervention
NCT04195243	Acute Effect of Dapagliflozin vs Empagliflozin Administration on Flow Mediated Dilation in Patients With Type 2 Diabetes Mellitus		https://clinicaltrials.gov/ct2/show/NCT04195243	https://clinicaltrials.gov/ct2/show/NCT04195243	DAK	SK	yes	not a challenge trial	study, is to evaluate the acute effect of the administration of dapagliflozin in comparison with the administration of empagliflozin on endothelial disfunction in individuals with T2DM
NCT03596827	The Protective Immune Response to Attenuated Enterotoxigenic Escherichia Coli Infection in Healthy Human Subjects: A Pilot Study	25369827	https://clinicaltrials.gov/ct2/show/NCT03596827	https://pubmed.ncbi.nlm.nih.gov/25369827	JAP	DT				yes
NCT04850898	A Phase 2a, Randomised, Double-blind, Placebo-controlled Study to Evaluate the Safety and Treatment Efficacy of SAB-176 (a Quadrivalent Anti-seasonal Influenza Immunoglobulin Product) in an H1N1 Challenge Model in Healthy Adult Participants		https://clinicaltrials.gov/ct2/show/NCT04850898	https://clinicaltrials.gov/ct2/show/NCT04850898	SK	DT				yes
NCT01841164	A Study of the Effects of the Selective CysLT1 Antagonist Montelukast on Bronchoconstriction and Airway Inflammation Induced by Inhalation of Leukotriene E4 in Subjects With Asthma		https://clinicaltrials.gov/ct2/show/NCT01841164	https://clinicaltrials.gov/ct2/show/NCT01841164	JAP	SK	yes	not a challenge trial	no exposure to pathogen; evaluates drug treatment for airway function in asthma
NCT01409837	A 5-year Prospective, Placebo-controlled, Crossover Evaluation of the Efficacy and Tolerability of Low-dose Lisinopril in Normotensives With Idiopathic Oligospermic Infertility		https://clinicaltrials.gov/ct2/show/NCT01409837	https://clinicaltrials.gov/ct2/show/NCT01409837	JAP	SK	yes	not a challenge trial	no exposure to pathogen; investigates drug treatment to improve fertility
NCT04536480	Impact of Meal Timing on Glycemic Profiles in Adolescents With Type 2 Diabetes		https://clinicaltrials.gov/ct2/show/NCT04536480	https://clinicaltrials.gov/ct2/show/NCT04536480	JAP	DT	yes	not a challenge trial	no exposure to pathogen; evaluates behavioral intervention for adolescents with diabetes
NCT04787250	Randomized Open Label, Parallel Group, Controlled Study to Evaluate the Safety and Surgery Sparing Effect of Phage Therapy With Antibiotics for Patients With Prosthetic Joint Infections Who Are Candidates for Two Stage Exchange Arthroplasty		https://clinicaltrials.gov/ct2/show/NCT04787250	https://clinicaltrials.gov/ct2/show/NCT04787250	JP	SK	yes	not a challenge trial	tests bacteriophage treatment in joint replacement patients with multi-drug resistant organisms
NCT04386291	Meditation and Yoga for Heightened Anxiety Related to COVID-19	32140427	https://clinicaltrials.gov/ct2/show/NCT04386291	https://pubmed.ncbi.nlm.nih.gov/32140427	JAP	SK	yes	not a challenge trial	investigates behavioral interventions to reduce anxiety related to COVID-19 (not a challenge model)
NCT05377008	Preliminary Feasibility and Clinical Effectiveness of a Single-Session Intervention on the Neurocognitive Functioning of Children and Adolescents With Neurofibromatosis Type 1		https://clinicaltrials.gov/ct2/show/NCT05377008	https://clinicaltrials.gov/ct2/show/NCT05377008	DAK	DT	yes	not a challenge trial	study is to determine how effective and useful this study's single session intervention can be in improving psychological and neurocognitive functioning
NCT01271049	A Double-blind, Randomized, Controlled Evaluation of the Tolerability of a Proprietary Oil Blend in Adults Residing in Areas Endemic for Helminth Infections.		https://clinicaltrials.gov/ct2/show/NCT01271049	https://clinicaltrials.gov/ct2/show/NCT01271049	DAK	DT	yes	not a challenge trial	This study will evaluate the tolerability of a novel food product consumed by adults residing in an area endemic for helminths
NCT01270191	The Effects of Short-Term Exenatide Therapy on the Beta-Cell Function and Long-term Glycemic Control in Newly Diagnosed Type 2 Diabetic Patients		https://clinicaltrials.gov/ct2/show/NCT01270191	https://clinicaltrials.gov/ct2/show/NCT01270191	DAK	DT	yes	not a challenge trial	trial is carried to assess the efficacy of short-term insulin therapy (NPH injection twice daily) compared with GLP-1 analogue (Exenatide injection twice daily) on glycemic control, remission rate, ß-cell function, and long-term glycemic control in newly diagnosed type 2 diabetic patients with moderate hyperglycemia
NCT01838564	The PediQUEST Study: Evaluation of Pediatric Quality of Life and Evaluation of Symptoms Technology		https://clinicaltrials.gov/ct2/show/NCT01838564	https://clinicaltrials.gov/ct2/show/NCT01838564	JAP	SK	yes	not a challenge trial	no exposure to pathogen; evaluates using survey to reduce distress and improve quality of life in children with advanced cancer
NCT04335084	A Randomized, Double-Blind, Placebo-Controlled Phase IIa Study of Hydroxychloroquine, Vitamin C, Vitamin D, and Zinc for the Prevention of COVID-19 Infection	22766077	https://clinicaltrials.gov/ct2/show/NCT04335084	https://pubmed.ncbi.nlm.nih.gov/22766077	JAP	SK	yes	not a challenge trial	studies treatment to prevent symptom of COVID-19 (natural infections)
NCT01837264	Phase I, Arteriocyte Magellan MAR01 Therapy - Compartment Syndrome and Battlefield Trauma Study Protocol		https://clinicaltrials.gov/ct2/show/NCT01837264	https://clinicaltrials.gov/ct2/show/NCT01837264	JAP	SK	yes	not a challenge trial	no exposure to pathogen; investigates device for treatment of compartment syndrome
NCT04931238	Efficacy and Safety of a Recombinant Neutralizing Human Anti-SARS-CoV-2 Monoclonal Antibody JS016 in Chinese Hospitalized Patients With SARS-CoV-2 Infection (COVID-19): a Multicenter, Randomized, Open-label, Controlled Trial	33215063	https://clinicaltrials.gov/ct2/show/NCT04931238	https://pubmed.ncbi.nlm.nih.gov/33215063	JAP	SK	yes	not a challenge trial	evaluates efficacy and safety of drug against COVID-19 infection (naturally infected)
NCT00703053	A Phase II Randomized Study of the Safety and Immunogenicity of Vaccination Strategies Using One or Two Clades and Different Schedules of H5N1 Unadjuvanted, Inactivated Subvirion Influenza Vaccines in H5 Naïve Healthy Adults	21282194	https://clinicaltrials.gov/ct2/show/NCT00703053	https://pubmed.ncbi.nlm.nih.gov/21282194	JAP	DT	yes	not a challenge trial	evaluates influenza vaccines (not a challenge model)
NCT01836237	The Use of Wound Protectors to Prevent Surgical Site Infection for Whipples (Pancreatoduodenectomy) With Intrabiliary Stents: A Randomized Controlled Trial.	4719566	https://clinicaltrials.gov/ct2/show/NCT01836237	https://pubmed.ncbi.nlm.nih.gov/4719566	DAK	DT	yes	not a challenge trial	study measures rates of natural infection in patients who undergo surgery to remove their pancreas. Compares control group to experimental group using wound protectors.
NCT05084898	Do Far-UVC Light Devices Reduce the Incidence of Influenza-Like Illnesses, Respiratory Illnesses, and COVID-19 Infections in Long-term Care Facilities?	32763552	https://clinicaltrials.gov/ct2/show/NCT05084898	https://pubmed.ncbi.nlm.nih.gov/32763552	JAP	SK	yes	not a challenge trial	tests ultraviolet light as extra method of disinfection (not a challenge model)
NCT03137082	Guanfacine to Reduce Relapse Risk in Women With Alcohol Use Disorder (AUD)		https://clinicaltrials.gov/ct2/show/NCT03137082	https://clinicaltrials.gov/ct2/show/NCT03137082	JAP	SK	yes	not a challenge trial	no exposure to pathogen; assesses drug treatment for alcohol abstinence
NCT02996955	Influence of Social Support and Treatment of Illness Perceptions on Patient's Adherence to a Physical Activity Advice		https://clinicaltrials.gov/ct2/show/NCT02996955	https://clinicaltrials.gov/ct2/show/NCT02996955	JAP	DT	yes	not a challenge trial	no exposure to pathogen; investigates whether social support by a partner or friend and treatment of patients' illness perceptions influences the rate of adherence to an activity advice compared to treatment of patients' illness perceptions alone in patients suffering non-specific low back pain
NCT02683408	Diosmiplex (Vasculera®) in Primary and Secondary Raynaud's Phenomenon		https://clinicaltrials.gov/ct2/show/NCT02683408	https://clinicaltrials.gov/ct2/show/NCT02683408	JAP	DT	yes	not a challenge trial	no exposure to pathogen; examines dietary supplement's effects on frequency and severity of Raynaud's episodes in susceptible people
NCT04738422	Determining Airway pH by Compartmental Exhaled Nitric Oxide Levels During Alkaline Buffer Challenge		https://clinicaltrials.gov/ct2/show/NCT04738422	https://clinicaltrials.gov/ct2/show/NCT04738422	JAP	DT	yes	not a challenge trial	no exposure to pathogen; alkaline buffer challenge to determine airway pH
NCT00597675	Oral Immunotherapy for Peanut Allergy (2nd Generation PMIT Collaboration With Arkansas Children's)		https://clinicaltrials.gov/ct2/show/NCT00597675	https://clinicaltrials.gov/ct2/show/NCT00597675	JAP	SK	yes	challenge, but not a pathogenic substance	involves food challenge (peanut)
NCT00661557	Immunogenicity & Safety Study of GSK Biologicals' Meningococcal Vaccine GSK134612 Administered in Healthy Subjects Either Previously Primed With Mencevax™ ACWY or naïve to Meningococcal Vaccination.		https://clinicaltrials.gov/ct2/show/NCT00661557	https://clinicaltrials.gov/ct2/show/NCT00661557	DAK	DT	yes	not a challenge trial	subjects who were vaccinated with a meningococcal polysaccharide vaccine in a previous study (whose objectives & outcome measures are presented in a separate protocol posting with NCT number = 00227422) will be vaccinated with a new vaccine using conjugation technology
NCT03025841	Population Pharmacokinetic (PK) Study of Zinforo (Ceftaroline) in Critical Care Patients With Early-onset Pneumonia and Normal or Augmented Renal Clearance		https://clinicaltrials.gov/ct2/show/NCT03025841	https://clinicaltrials.gov/ct2/show/NCT03025841	SK	DT	yes	not a challenge trial	aims to establish population pharmacokinetics of pneumonia treatment
NCT05080920	A Pilot, Randomized, Double Blind, Placebo Controlled Study to Evaluate an Immune System Modulator Nutritional Supplement for the Prevention of Infections in Cancer Patients Receiving Oncologic Treatment During the COVID-19 Pandemia.	28555156	https://clinicaltrials.gov/ct2/show/NCT05080920	https://pubmed.ncbi.nlm.nih.gov/28555156	JAP	DT	yes	not a challenge trial	assesses safety and efficacy of dietary supplement for prevention of infections (natural infections)
NCT01827566	Prospective, Randomized, Double-blind, Placebo-controlled Clinical Trial With a Cross-over Design to Assess the Prevalence of Non Celiac Gluten Sensitivity Among Patients Spontaneously Adherent to Gluten Free Diet		https://clinicaltrials.gov/ct2/show/NCT01827566	https://clinicaltrials.gov/ct2/show/NCT01827566	JAP	SK	yes	challenge, but not a pathogenic substance	gluten challenge
NCT04049851	Randomized Clinical Trial, Double-blind, Single-dose Drug and Escalating Infection Intensities, Evaluating the Safety and Efficacy of Moxidectin 2 mg, Ivermectin-controlled, in Loa Loa Microfilaremic Patients		https://clinicaltrials.gov/ct2/show/NCT04049851	https://clinicaltrials.gov/ct2/show/NCT04049851	JAP	DT	yes	not a challenge trial	evaluates drug treatments in patients with low intensities of microfilariae of Loa loa (natural infection)
NCT03418558	Open-label, Phase II Study of Trastuzumab Emtansine in Patients With HER2-positive Metastatic Colorectal Cancer Progressing After Trastuzumab and Lapatinib: HERACLES RESCUE. (HER2 Amplification for Colo-rectaL Cancer Enhanced Stratification - REchallenge With her2 Selective Cytotoxic Uptake of Emtansine)		https://clinicaltrials.gov/ct2/show/NCT03418558	https://clinicaltrials.gov/ct2/show/NCT03418558	SK	DT	yes	not a challenge trial	evaluation of objective response rate of treatment for advanced colon cancer
NCT01436357	A Staged Phase I/II Study, to Assess Safety, Efficacy and Immunogenicity of a New Hepatitis C Prophylactic Vaccine Based on Sequential Use of AdCh3NSmut1 and MVA-NSmut	33567193	https://clinicaltrials.gov/ct2/show/NCT01436357	https://pubmed.ncbi.nlm.nih.gov/33567193	SK	DT	yes	not a challenge trial	examines the efficacy and safety of HCV vaccine in uninfected injection drug users		recombinant vaccine
NCT00657657	Immune Response to a Hepatitis B Vaccine Challenge Dose in Healthy Subjects Who Received Primary Vaccination of GlaxoSmithKline Biologicals' Hepatitis B Vaccine, Approximately 20 Years Ago.		https://clinicaltrials.gov/ct2/show/NCT00657657	https://clinicaltrials.gov/ct2/show/NCT00657657	JAP	DT				maybe	Hepatitis B vaccine challenge dose
NCT04121195	A Phase 3, Open-label, Dose Escalation Study to Determine the Pharmacokinetics of Atazanavir Administered With RIfampicin to HIV Positive Adults on sEcond-line ART Regimen With Suppressed HIV-1 Viral Load (DERIVE)		https://clinicaltrials.gov/ct2/show/NCT04121195	https://clinicaltrials.gov/ct2/show/NCT04121195	JAP	DT	yes	not a challenge trial	dose escalation study of drug administered to HIV positive adults (not a challenge model)
NCT00625989	The Effect of Allergen Inhalation on Sputum Myeloid and Plasmacytoid Dendritic Cells in Mild Atopic Asthmatics		https://clinicaltrials.gov/ct2/show/NCT00625989	https://clinicaltrials.gov/ct2/show/NCT00625989	JAP	DT	yes	challenge, but not a pathogenic substance	involves allergen challenge
NCT01516970	HIV Postexposure Prophylaxis With Darunavir/r (PEPDar)		https://clinicaltrials.gov/ct2/show/NCT01516970	https://clinicaltrials.gov/ct2/show/NCT01516970	SK	DT	yes	not a challenge trial	studies effects of HIV prophylaxis
NCT03930849	Pilot Study of Technology Assisted Depression Treatment Adherence	33627234	https://clinicaltrials.gov/ct2/show/NCT03930849	https://pubmed.ncbi.nlm.nih.gov/33627234	JAP	DT	yes	not a challenge trial	no exposure to pathogen; tests behavioral interventions to improve adherence to depression medication and depressive symptoms in Veterans
NCT05362617	mFOLXOX6 Versus FOLFIRI for Colorectal Patients Recurrence After Oxaplatin Based Adjuvant Chemotherapy（NEW RECHALLENGE）- A Multicenter Open Prospective Randomized Controlled Trial		https://clinicaltrials.gov/ct2/show/NCT05362617	https://clinicaltrials.gov/ct2/show/NCT05362617	JAP	SK	yes	not a challenge trial	no exposure to pathogen; investigates drug treatment for colorectal patients recurrence after oxaplatin based adjuvant chemotherapy
NCT01824992	a Multi-sites, Randomized, Parallel, Controlled Clinical Study to Evaluated the Efficacy and Safety of Recombinant Human Interferon Alpha-2b Gel (Yallaferon¬Æ) in HPV Infection		https://clinicaltrials.gov/ct2/show/NCT01824992	https://clinicaltrials.gov/ct2/show/NCT01824992	DAK	DT	yes	not a challenge trial	efficacy and safety of recombinant human interferon α-2b gel (Yallaferon®) for the treatment of patients with cervical high-risk HPV infections
NCT01440595	A Randomized, Partially Double-Blind, Active-Controlled, Dose-Ranging Estimation Study to Evaluate the Safety, Tolerability, and Efficacy of Different Regimens of MK-5172 When Administered Concomitantly With Pegylated-Interferon and Ribavirin in Treatment-Naive Patients With Chronic Genotype 2 or 3 Hepatitis C Virus Infection		https://clinicaltrials.gov/ct2/show/NCT01440595	https://clinicaltrials.gov/ct2/show/NCT01440595	JP	DT	yes	not a challenge trial	efficacy of treatment candidates in chronic hep C patients
NCT01861652	The Use of the Vasculaire Leg Compression Device for the Treatment of Restless Legs Syndrome - A Prospective Clinical Study		https://clinicaltrials.gov/ct2/show/NCT01861652	https://clinicaltrials.gov/ct2/show/NCT01861652	JAP	SK	yes	not a challenge trial	no exposure to pathogen; investigates device to improve symptoms of restless leg syndrome
NCT01449721	Preemptive Empiric Resuscitation Protocol for the Prevention of Disease Progression in the Treatment of Sepsis	20370777	https://clinicaltrials.gov/ct2/show/NCT01449721	https://pubmed.ncbi.nlm.nih.gov/20370777	DAK	SK	yes	not a challenge trial	study is to assess the ability of an empiric resuscitation strategy compared to standard care to decrease the incidence of organ failure in normotensive sepsis patients
NCT01542788	A Phase 3, Multicenter, Randomized, Double-Blind, Placebo-Controlled Study to Investigate the Efficacy and Safety of GS-7977 + Ribavirin for 12 Weeks in Subjects With Chronic Genotype 2 or 3 HCV Infection Who Are Interferon Intolerant, Interferon Ineligible or Unwilling to Take Interferon	25040192	https://clinicaltrials.gov/ct2/show/NCT01542788	https://pubmed.ncbi.nlm.nih.gov/25040192	SK	DT	yes	not a challenge trial	examines the effects of a treatment for chronic HCV infection
NCT01685372	Immunogenicity and Efficacy of High-dose Trivalent Inactivated Seasonal Influenza Vaccine (Fluzone High Dose) in Immunocompromised Children and Young Adults.		https://clinicaltrials.gov/ct2/show/NCT01685372	https://clinicaltrials.gov/ct2/show/NCT01685372	DAK	SK	yes	not a challenge trial	study is to determine whether Fluzone High Dose increases the immune response to the influenza antigens contained in the vaccine compared to standard-dose Fluzone
NCT01472965	A Double-Blind, Randomized, Placebo-Controlled, Trial of Ethanol Lock Therapy for Treatment and Secondary Prophylaxis of Central Line Associated Bloodstream Infection (CLABSI) in Children and Adolescents	29884572	https://clinicaltrials.gov/ct2/show/NCT01472965	https://pubmed.ncbi.nlm.nih.gov/29884572	SK	DT	yes	not a challenge trial	examines efficacy of ethanol lock therapy in reducing the risk of treatment failure in children and adolescents treated for cancer or hematologic disorders or undergoing hematopoietic stem cell transplantation (HSCT)
NCT03357289	Safety and Efficacy Study of Mix Vaccine in Kidney Cancer Patient		https://clinicaltrials.gov/ct2/show/NCT03357289	https://clinicaltrials.gov/ct2/show/NCT03357289	DAK	SK	yes	not a challenge trial	study is the safety and efficacy of mix vaccine to small metastases of kidney cancer
NCT03368365	Validation of the Rest Respiratory Function Monitoring of Pulmonary Transplants at Home to Anticipate Unplanned Hospitalizations		https://clinicaltrials.gov/ct2/show/NCT03368365	https://clinicaltrials.gov/ct2/show/NCT03368365	JAP	SK	yes	not a challenge trial	no exposure to pathogen; monitoring of pulmonary transplants at home to anticipate unplanned hospitalizations
NCT01797861	A Prospective Randomized Controlled Multicentre Trial Comparing Half-dose Photodynamic Therapy (PDT) With High-density Subthreshold Micropulse Laser Treatment in Patients With Chronic Central Serous Chorioretinopathy (CSC)		https://clinicaltrials.gov/ct2/show/NCT01797861	https://clinicaltrials.gov/ct2/show/NCT01797861	JAP	DT	yes	not a challenge trial	no exposure to pathogen; evaluates treatments for chronic central serious chorioretinopathy
NCT00466323	The Effectiveness of FMPO in Improving the Quality of Care for Persons With Severe Mental Illness	24177229	https://clinicaltrials.gov/ct2/show/NCT00466323	https://pubmed.ncbi.nlm.nih.gov/24177229	JAP	DT	yes	not a challenge trial	no exposure to pathogen; implements behavioral intervention to help veterans improve mental health treatment
NCT01590758	A Randomized, Double-Blind, Multicenter, Superiority, Placebo-Controlled Phase 3 Study of Pexiganan Cream 0.8% Applied Twice Daily for 14 Days in the Treatment of Adults With Mild Infections of Diabetic Foot Ulcers		https://clinicaltrials.gov/ct2/show/NCT01590758	https://clinicaltrials.gov/ct2/show/NCT01590758	SK	DT	yes	not a challenge trial	examines efficacy and safety of topical wound treatment
NCT01506271	A Phase II, Randomized, Active Comparator-Controlled Clinical Trial to Study the Safety, Tolerability, and Efficacy of MK-7655 + Imipenem/Cilastatin Versus Imipenem/Cilastatin Alone in Patients With Complicated Intra-Abdominal Infection [cIAI]	27503659	https://clinicaltrials.gov/ct2/show/NCT01506271	https://pubmed.ncbi.nlm.nih.gov/27503659	JAP	SK	yes	not a challenge trial	investigates efficacy of drug treatments to prevent intra-abdominal infections (not a challenge model)
NCT01483625	A 12-week, Randomised, Placebo-controlled, Double-blind, Parallel Group, Multi-center Trial to Assess the Efficacy and Safety of Tiotropium Bromide (18 ¬µg) Delivered Via the HandiHaler¬Æ in Patients With Newly Diagnosed and/or Maintenance Treatment na√Øve Chronic Obstructive Pulmonary Disease (COPD) Experiencing an Acute Respiratory Infection (TICARI 1: Tiotropium In COPD Patients With an Acute Respiratory Infection 1)		https://clinicaltrials.gov/ct2/show/NCT01483625	https://clinicaltrials.gov/ct2/show/NCT01483625	JAP	SK	yes	not a challenge trial	investigates drug treatments in COPD patients with respiratory infection (natural infection)
NCT01795755	The Impact of Horse Assisted Therapy (HAT) on Treatment Outcomes		https://clinicaltrials.gov/ct2/show/NCT01795755	https://clinicaltrials.gov/ct2/show/NCT01795755	JAP	SK	yes	not a challenge trial	no exposure to pathogen; assesses behavioral therapies for addiction
NCT05286489	Effects of Selected Exercise Program on Microcirculation and Lymphedema in Postmastectomy Patients		https://clinicaltrials.gov/ct2/show/NCT05286489	https://clinicaltrials.gov/ct2/show/NCT05286489	SK	DT	yes	not a challenge trial	behavioral intervention (exercise)
NCT01823640	Experimental Human Rhinovirus Infection, a Randomized Placebo-controlled Pilot Study		https://clinicaltrials.gov/ct2/show/NCT01823640	https://clinicaltrials.gov/ct2/show/NCT01823640	JAP	SK				yes
NCT03144336	Using Mobile Technology and Incentives With Men Who Have Sex With Men and Transgender Women for HIV Prevention (MOTIVES)		https://clinicaltrials.gov/ct2/show/NCT03144336	https://clinicaltrials.gov/ct2/show/NCT03144336	JAP	SK	yes	not a challenge trial	implements behavioral interventions to prevent HIV (not a challenge model)
NCT02338752	Safety Issue and Efficacy Study of Combining Mix Vaccine and Standard Therapy in the Treatment of Pancreatic Carcinoma Patient		https://clinicaltrials.gov/ct2/show/NCT02338752	https://clinicaltrials.gov/ct2/show/NCT02338752	JAP	DT	yes	not a challenge trial	no exposure to pathogen; evaluates mix vaccine in pancreatic carcinoma patients
NCT05255718	Antioxidant-rich Aronia Supplementation Impacts Human Metabolism and Immune Response as Well as Gut Microbiome Metabolism		https://clinicaltrials.gov/ct2/show/NCT05255718	https://clinicaltrials.gov/ct2/show/NCT05255718	JAP	DT	yes	not a challenge trial	no exposure to pathogen; investigates interactions between the gut microbiome, anti-inflammatory/anti-oxidant food metabolomic signatures, and human inflammation phenotypes
NCT02353338	Distal Radial Fractures in the Late Middle Aged: Surgical or Conservative Treatment - A Randomized Control Trial		https://clinicaltrials.gov/ct2/show/NCT02353338	https://clinicaltrials.gov/ct2/show/NCT02353338	JAP	DT	yes	not a challenge trial	no exposure to pathogen; compares outcomes between people who have broken their wrist and had surgery, and those who received a cast
NCT02353104	The Effects of the Onion-Pumpkin Extract on Blood Pressure: An Open-label, Adaptive-design, Pilot Study		https://clinicaltrials.gov/ct2/show/NCT02353104	https://clinicaltrials.gov/ct2/show/NCT02353104	DAK	DT	yes	not a challenge trial	study was designed to evaluate the effect of Onion-Pumpkin Extract in supporting healthy blood pressure as assessed by the change in systolic and diastolic blood pressures
NCT00323427	Clinical Trial of the "Living Well With Hearing Loss Workshop"		https://clinicaltrials.gov/ct2/show/NCT00323427	https://clinicaltrials.gov/ct2/show/NCT00323427	JAP	SK	yes	not a challenge trial	no exposure to pathogen; evaluates behavioral intervention to educate people on use of hearing aids
NCT03159078	Polymyxin B Monotherapy Versus Polymyxin B-Carbapenem Combination Therapy in Critically Ill Patients With Multi-drug Resistant Gram-negative Infection: A Prospective, Parallel-Group, Double-Blind, Randomized Controlled Study	9727997	https://clinicaltrials.gov/ct2/show/NCT03159078	https://pubmed.ncbi.nlm.nih.gov/9727997	JL	SK	yes	not a challenge trial	testing efficacy of mono - vs poly-drug therapy for patients with bacterial illness
NCT02348034	A Randomized Controlled Trial Exploring the Ability of Negative Pressure Wound Therapy (NPWT) to Reduce Colorectal Surgical Site Infections (SSI)		https://clinicaltrials.gov/ct2/show/NCT02348034	https://clinicaltrials.gov/ct2/show/NCT02348034	JAP	DT	yes	not a challenge trial	investigates negative pressure wound therapy for prevention of surgical wound infection (not a challenge model)
NCT02352012	A Multi-site Randomized Controlled Study of Interventional Treatment of Refractory Pneumothorax by Bronchoscope	25336533	https://clinicaltrials.gov/ct2/show/NCT02352012	https://pubmed.ncbi.nlm.nih.gov/25336533	JAP	SK	yes	not a challenge trial	no exposure to pathogen; investigates treatments for refractory pneumothorax
NCT00626171	A Study Evaluating the Role of Cigarette Smoking in Regulating Allergen-induced Early and Late Responses in Mild Asthmatics.		https://clinicaltrials.gov/ct2/show/NCT00626171	https://clinicaltrials.gov/ct2/show/NCT00626171	JAP	DT	yes	challenge, but not a pathogenic substance	involves allergen challenge
NCT02361528	A Double-Blind, Randomized, Placebo-controlled Multicenter Trial of GRanulocyte-Macrophage Colony-stimulating Factor Administration to Decrease ICU Acquired Infections in Sepsis-induced ImmunoDepression		https://clinicaltrials.gov/ct2/show/NCT02361528	https://clinicaltrials.gov/ct2/show/NCT02361528	JAP	DT	yes	not a challenge trial	investigates drug treatments to decrease ICU acquired infections (not a challenge model)
NCT00351741	BEST (Burn Center Evaluation of Standard Therapies) Ventilator Mode Study: A Prospective Randomized Controlled Trial	20639746	https://clinicaltrials.gov/ct2/show/NCT00351741	https://pubmed.ncbi.nlm.nih.gov/20639746	SK	DT	yes	not a challenge trial	purpose of this study is to compare High Frequency Pressure Ventilation (HFPV) to conventional mechanical ventilation
NCT02361684	European Comparative Effectiveness Research on Internet-based Depression Treatment - Spanish Trial		https://clinicaltrials.gov/ct2/show/NCT02361684	https://clinicaltrials.gov/ct2/show/NCT02361684	JAP	SK	yes	not a challenge trial	no exposure to pathogen; investigates cognitive behavioral therapy treatment for adults with major depressive disorder
NCT01492439	Examining the Effectiveness of Cognitive Remediation in a Supported Education Setting		https://clinicaltrials.gov/ct2/show/NCT01492439	https://clinicaltrials.gov/ct2/show/NCT01492439	JAP	SK	yes	not a challenge trial	no exposure to pathogen; investigates behavioral intervention for psychosis
NCT01523275	A Randomized Study of Mitomycin-C Application in the Endoscopic Surgical Treatment of Patients With Laryngotracheal Stenosis		https://clinicaltrials.gov/ct2/show/NCT01523275	https://clinicaltrials.gov/ct2/show/NCT01523275	SK	DT	yes	not a challenge trial	trial of the use of mitomycin-C topical application as an adjunctive treatment in the endoscopic surgical treatment of patients with laryngotracheal stenosis
NCT04091633	Evaluating the Effectiveness of Technology Assisted School Mental Health Program to Improve Socio-emotional Wellbeing of School Going Children in Public Schools of Rural Pakistan: A Cluster Randomized Controlled Trial (cRCT)		https://clinicaltrials.gov/ct2/show/NCT04091633	https://clinicaltrials.gov/ct2/show/NCT04091633	JAP	DT	yes	not a challenge trial	no exposure to pathogen; evaluates behavioral interventions for mental health
NCT03276351	Evaluation of Fixation Achievable in Revision Total Knee Arthroplasty Implementing Latest-Generation Implant Technology	27554783	https://clinicaltrials.gov/ct2/show/NCT03276351	https://pubmed.ncbi.nlm.nih.gov/27554783	JAP	SK	yes	not a challenge trial	no exposure to pathogen; investigates fixation of implants after revision total knee replacement
NCT04118920	Safety of Topical Insulin Eye Drops for the Treatment of Open-angle Glaucoma		https://clinicaltrials.gov/ct2/show/NCT04118920	https://clinicaltrials.gov/ct2/show/NCT04118920	JAP	SK	yes	not a challenge trial	no exposure to pathogen; evaluates drug treatment for glaucoma
NCT04120415	EHVA T02 (European HIV Vaccine Alliance Therapeutic Trial 02)/ANRS VRI07: A Phase II Randomised, Placebo-controlled Trial of Vedolizumab With or Without Therapeutic HIV MVA Vaccine in Individuals Who Started Antiretrovirals During Primary or Chronic Infection		https://clinicaltrials.gov/ct2/show/NCT04120415	https://clinicaltrials.gov/ct2/show/NCT04120415	JP	SK	yes	not a challenge trial	HIV vaccine trial in patientwho startet treatment at acute vs chronic infective phase
NCT01858961	A Phase III, Randomised, Open Label, Active-controlled Study of an Interferon-free Regimen of BI 207127 in Combination With Faldaprevir and Ribavirin Compared to Telaprevir in Combination With Pegylated interferon-a and Ribavirin in Treatment-naive Patients With Chronic Genotype 1b Hepatitis C Virus Infection		https://clinicaltrials.gov/ct2/show/NCT01858961	https://clinicaltrials.gov/ct2/show/NCT01858961	DAK	SK	yes	not a challenge trial	trial is to evaluate efficacy and safety of treatment with 600 mg of BID BI 207127 in combination with 120 mg QD Faldaprevir and RBV compared to a Telaprevir-based regimen along with PegIFN and RBV in chronically infected HCV GT1 treatment naïve patients
NCT04677543	A Randomized, Double-Blind, Placebo-Controlled, Active Comparator, Multicenter Study to Validate Patient-Reported Outcome Instruments in Adult Subjects With Newly Diagnosed Nontuberculous Mycobacterial (NTM) Lung Infection Caused by Mycobacterium Avi		https://clinicaltrials.gov/ct2/show/NCT04677543	https://clinicaltrials.gov/ct2/show/NCT04677543	JAP	DT	yes	not a challenge trial	evaluates Patient-Reported Outcome endpoints in patients with nontuberculosis mycobacterial lung infection (not a challenge model)
NCT04213846	Personalized Mobile Phone App Intervention: Challenging Alcohol Expectancies to Reduce High-risk Alcohol Use and Consequences		https://clinicaltrials.gov/ct2/show/NCT04213846	https://clinicaltrials.gov/ct2/show/NCT04213846	DAK	SK	yes	not a challenge trial	study will develop a smartphone/mobile app intervention that incorporates ecological momentary assessment (i.e., two brief surveys per day) and daily intervention messaging (2 messages per day) for three weeks to target high-risk alcohol use among young adult college students
NCT03413059	Thoracic Epidural Morphine Versus Triamcinolone Acetonide Analgesia in Flail Chest		https://clinicaltrials.gov/ct2/show/NCT03413059	https://clinicaltrials.gov/ct2/show/NCT03413059	SK	DT	yes	not a challenge trial	compares applicability of different thoracic epidural analgesia for patients with flail chest
NCT01820897	Fosfomycin-Trometamol in Urinary Tract Infection Prophylaxis After Kidney Transplantation. Randomized Controlled Trial.	30133928	https://clinicaltrials.gov/ct2/show/NCT01820897	https://pubmed.ncbi.nlm.nih.gov/30133928	SK	DT	yes	not a challenge trial	evaluates efficacy of treatment for Urinary Tract Infection Prophylaxis After Kidney Transplantation
NCT02375490	A Multilevel Intervention to Increase Physical Activity and Improve Healthy Eating Among Young Children (Ages 3-5) Attending Early Childcare Centres: the Healthy Start Study	8951738	https://clinicaltrials.gov/ct2/show/NCT02375490	https://pubmed.ncbi.nlm.nih.gov/8951738	JAP	DT	yes	not a challenge trial	no exposure to pathogen; investigates behavioral intervention to improve physical activity and healthy eating
NCT03113370	Preventing Tobacco Relapse With Omega-3s (PRO-3) Trial		https://clinicaltrials.gov/ct2/show/NCT03113370	https://clinicaltrials.gov/ct2/show/NCT03113370	DAK	SK	yes	not a challenge trial	study of 4 grams/day n-3 LCPUFA supplementation versus placebo
NCT02376582	A Phase I Double Blind Placebo-controlled Clinical Trial to Evaluate the Safety and Immunogenicity of the Combination of DNA-HIV-PT123 and AIDSVAX¬ÆB/Ein HIV-1-uninfected Adult Participants With or Without Underlying Schistosoma Mansoni Infection		https://clinicaltrials.gov/ct2/show/NCT02376582	https://clinicaltrials.gov/ct2/show/NCT02376582	JAP	DT	yes	not a challenge trial	investigates vaccines against HIV/AIDS in populations with and without S. mansoni infection (natural infections, not a challenge model)
NCT01500629	A Randomized, Double-Blind, Placebo-Controlled, Crossover Trial of a Topical Nasal Spray in the the Relief of Signs and Symptoms of an Acute Response to a Nasal Allergen Challenge		https://clinicaltrials.gov/ct2/show/NCT01500629	https://clinicaltrials.gov/ct2/show/NCT01500629	SK	DT	yes	challenge, but not a pathogenic substance (allergen)	allergen challenge
NCT00328263	A Double-blind, Randomized, Placebo Controlled, Multicenter Study of the Efficacy and Safety of BIO-K*+ CL-1285* in the Prevention of Antibiotic-associated Diarrhea in Adult Patients Exposed to Nosocomial Infection.		https://clinicaltrials.gov/ct2/show/NCT00328263	https://clinicaltrials.gov/ct2/show/NCT00328263	JAP	SK	yes	not a challenge trial	evaluates dietary supplements for prevention of antibiotic-associated diarrhea (not a challenge model)
NCT03420053	Clinical Trial to Evaluate the Safety, Immunogenicity and Efficacy of Direct Venous Inoculation of Plasmodium Falciparum Sporozoite Vaccine (PfSPZ Vaccine) in HIV Negative and HIV Positive Tanzanian Adults		https://clinicaltrials.gov/ct2/show/NCT03420053	https://clinicaltrials.gov/ct2/show/NCT03420053	SK	DT				yes
NCT03415841	Kardia - A Smartphone-based Care Model for Outpatient Cardiac Rehabilitation	34741536	https://clinicaltrials.gov/ct2/show/NCT03415841	https://pubmed.ncbi.nlm.nih.gov/34741536	SK	DT	yes	not a challenge trial	examines effectiveness of mHealth remote monitoring device
NCT04751643	Assessment of Therapeutic Plasma Exchange to Improve Respiratory Function by Alleviating Cytokine Storm During Severe Covid-19 Infections Randomised Open-label Controlled Trial		https://clinicaltrials.gov/ct2/show/NCT04751643	https://clinicaltrials.gov/ct2/show/NCT04751643	DAK	SK	yes	not a challenge trial	study aims to remove cytokines during cytokine storm
NCT00133575	ACAM 3000 MVA (Acambis Modified Vaccinia Ankara) Immunization Followed by Dryvax® Vaccination of Healthy Vaccinia-Naïve Adults: A Phase I/II, Placebo-Controlled Study of the Effects of Dose and Route of Administration of MVA on Safety, Reactogenicity and Immunogenicity, Followed by Dryvax® Immunization to Assess Effects of MVA Vaccination on Dryvax® Takes	20350191	https://clinicaltrials.gov/ct2/show/NCT00133575	https://pubmed.ncbi.nlm.nih.gov/20350191	SK	DT	yes	not a challenge trial	study is to assess the safety of an experimental smallpox vaccine (recombinant vaccine)
NCT01534195	A Phase 4, Randomized, Double-Masked, Single Center, Placebo-Controlled Adaptive Clinical Trial, Using Prednisolone Sodium Phosphate Ophthalmic Solution, 1%, in Subjects With Allergic Conjunctivitis to Evaluate a Modified Conjunctival Allergen Challenge (CAC) Model		https://clinicaltrials.gov/ct2/show/NCT01534195	https://clinicaltrials.gov/ct2/show/NCT01534195	SK	DT	yes	challenge, but not a pathogenic substance (allergen)	allergen challenge
NCT01538719	Randomized, Double-Blind, Placebo-Controlled Trial if IL1-TRAP, Rilonacept, in Systemic Sclerosis -A Phase I/II Biomarker Trial	30277862	https://clinicaltrials.gov/ct2/show/NCT01538719	https://pubmed.ncbi.nlm.nih.gov/30277862	JAP	DT	yes	not a challenge trial	no exposure to pathogen; investigates drug treatment in systemic sclerosis
NCT03436225	Steroid Therapy in Acute Bronchiolitis A New Old Line of Therapy.		https://clinicaltrials.gov/ct2/show/NCT03436225	https://clinicaltrials.gov/ct2/show/NCT03436225	JAP	SK	yes	not a challenge trial	evaluates steroid therapy and hospital stay in patients with acute bronchiolitis (not a challenge model)
NCT03165630	A Randomized Controlled Trial to Improve the Uptake of and Adherence to Outpatient Rehabilitation Services Among Stroke Patients		https://clinicaltrials.gov/ct2/show/NCT03165630	https://clinicaltrials.gov/ct2/show/NCT03165630	JAP	SK	yes	not a challenge trial	no exposure to pathogen; examines incentives to improve uptake rate of outpatient rehabilitation services post-stroke
NCT03424811	Mobile Health (mHealth) Nutrition Intervention for Children With Autism Spectrum Disorder		https://clinicaltrials.gov/ct2/show/NCT03424811	https://clinicaltrials.gov/ct2/show/NCT03424811	JAP	DT	yes	not a challenge trial	no exposure to pathogen; develops and tests intervention to improve dietary outcomes in children with autism spectrum disorder
NCT01687595	A Phase 2a, Multicenter, Double-blinded, Randomized, 2-Period Trial to Evaluate the Effect of HerpV Administered in Combination With the Stimulon¬Æ Adjuvant QS-21 on Viral Shedding in Adults With Recurrent Genital Herpes	21945262	https://clinicaltrials.gov/ct2/show/NCT01687595	https://pubmed.ncbi.nlm.nih.gov/21945262	SK	DT	yes	not a challenge trial	evaluates the effect of vaccine against genital herpes		recombinant human heat shock protein 70-polyvalent peptide complex (HerpV) vaccine
NCT01817595	Evaluation of Iphone Technology in Diabetes Treatment		https://clinicaltrials.gov/ct2/show/NCT01817595	https://clinicaltrials.gov/ct2/show/NCT01817595	JAP	SK	yes	not a challenge trial	no exposure to pathogen; evaluates use of iPhone technology in diabetes treatment
NCT02643862	Randomized, Controlled, Blinded, Pilot Study Using Xolair in Rush Multi Oral Immunotherapy in Multi Food Allergic Patients		https://clinicaltrials.gov/ct2/show/NCT02643862	https://clinicaltrials.gov/ct2/show/NCT02643862	DAK	SK	yes	challenge, but not a pathogenic substance (allergen)	Participants will be ingesting either 2 to 5 food allergens, depending on their allergy screening
NCT03437525	Peer Support in Diabetes Management - Insulin Peer Support	26304972	https://clinicaltrials.gov/ct2/show/NCT03437525	https://pubmed.ncbi.nlm.nih.gov/26304972	JAP	SK	yes	not a challenge trial	no exposure to pathogen; develops behavioral intervention for diabetes self-management
NCT04480632	Therapeutic Plasmapheresis in Critically Ill Adult Patients With COVID-19 Confirmed Diagnosis / Plasmaféresis terapéutica en Pacientes Adultos críticamente Enfermos Con diagnóstico Confirmado de COVID-19	32281317	https://clinicaltrials.gov/ct2/show/NCT04480632	https://pubmed.ncbi.nlm.nih.gov/32281317	SK	DT	yes	not a challenge trial	evaluates effects of convalescent plasma on critically ill COVID-19 patients
NCT04633187	A Phase 2b, Randomized, Double-Blind, Placebo-Controlled Study Evaluating the Effects of EDP-938 in Adult Hematopoietic Cell Transplant Recipients With Acute Respiratory Syncytial Virus Infection of the Upper Respiratory Tract		https://clinicaltrials.gov/ct2/show/NCT04633187	https://clinicaltrials.gov/ct2/show/NCT04633187	SK	DT	yes	not a challenge trial	evaluates the efficacy and safety of a treatment in Hematopoietic Cell Transplant Recipients With Acute Respiratory Syncytial Virus Infection of the Upper Respiratory Tract
NCT04330183	Low Dose Ketamine for Acute Pain Crisis in Patients With Sickle Cell Disease		https://clinicaltrials.gov/ct2/show/NCT04330183	https://clinicaltrials.gov/ct2/show/NCT04330183	SK	DT	yes	not a challenge trial	studies effect of ketamine on pain intensity
NCT02819791			https://clinicaltrials.gov/ct2/show/NCT02819791	https://clinicaltrials.gov/ct2/show/NCT02819791	DAK	SK	yes	not a challenge trial	study will show the evolution of chronic long-term CV disease in patients who received therapeutic education
NCT01816581	Prospective, Randomized Clinical Pilot Study: Oral Opiate Targin In Treatment Of Postoperative Pain After Major Cardiac Surgery		https://clinicaltrials.gov/ct2/show/NCT01816581	https://clinicaltrials.gov/ct2/show/NCT01816581	JAP	SK	yes	not a challenge trial	no exposure to pathogen; investigates use of oral oxycodone after major cardiac surgery
NCT02398344	THE IMMEDIATE EFFECT OF ELECTRICAL STIMULATION TRANSCRANIAL DIRECT CURRENT (tDCS) ON CARDIORESPIRATORY PARAMETERS IN HEMIPARETICS ADULTS PATIENTS DUE TO STROKE		https://clinicaltrials.gov/ct2/show/NCT02398344	https://clinicaltrials.gov/ct2/show/NCT02398344	DAK	DT	yes	not a challenge trial	using 30 adult patients with stroke sequel, like roam. Evaluation will be hemodynamic measure data such as: Heart Rate, Respiratory Rate, Blood Pressure, Lung Capacity Vital and assessment of the Autonomic Nervous System, before and after anodic electro stimulation
NCT05164835	Study of Drug Acceptance and Its Persistence Over Time in Patients Receiving a Haematopoietic Stem Cell Allograft: a Pilot Study at the University Hospital of Limoges		https://clinicaltrials.gov/ct2/show/NCT05164835	https://clinicaltrials.gov/ct2/show/NCT05164835	SK	DT	yes	not a challenge trial	Study of Drug Acceptance and Its Persistence Over Time in Patients Receiving a Haematopoietic Stem Cell Allograft
NCT04962893	Phase II Study to Assess the Safety, Efficacy, and Immunogenicity of Authentic SARS-CoV-2 or Alpha Variant Spike Containing VLP Vaccines and Their Combination for the Prevention of COVID-19 in Healthy Adult Volunteers (SAVE STUDY)		https://clinicaltrials.gov/ct2/show/NCT04962893	https://clinicaltrials.gov/ct2/show/NCT04962893	JP	SK	yes	not a challenge trial	study of novel covid vaccine candidate
NCT02403024	I-Walk-CRC - Feasibility and Efficacy of Interval Walking in Patients With Colorectal Cancer	31220283	https://clinicaltrials.gov/ct2/show/NCT02403024	https://pubmed.ncbi.nlm.nih.gov/31220283	JAP	DT	yes	not a challenge trial	no exposure to pathogen; investigates behavioral intervention to improve cardio-metabolic health in patients with colorectal cancer
NCT04866069	Phase I Study Evaluating the Safety and Efficacy of the Protective Adjuvanted Inactivated Vaccine Developed Against SARS-CoV-2 in Healthy Participants, Administered as Two Injections Subcutaneously in Two Different Dosages.		https://clinicaltrials.gov/ct2/show/NCT04866069	https://clinicaltrials.gov/ct2/show/NCT04866069	JP	SK	yes	not a challenge trial	covid vaccine candidate test in healthy adults (adjuvent inactivated)
NCT04163367	Can Children be Protected Against Violence and Violations From Parents? A Randomized Controlled Study of Safer Kids: A Manualized Intervention to Prevent Child Abuse		https://clinicaltrials.gov/ct2/show/NCT04163367	https://clinicaltrials.gov/ct2/show/NCT04163367	DAK	SK	yes	not a challenge trial	Safer Kids is a manualized intervention offered to caregivers under investigation for child abuse
NCT03541187	Cockroach Immunotherapy in Children and Adolescents		https://clinicaltrials.gov/ct2/show/NCT03541187	https://clinicaltrials.gov/ct2/show/NCT03541187	JAP	SK	yes	challenge, but not a pathogenic substance	nasal allergen challenge (cockroach allergenic extract)
NCT05107323	Compassionate Schools: Feasibility and Effectiveness Study of a Compassionate Mind Training Program to Promote Teachers Wellbeing		https://clinicaltrials.gov/ct2/show/NCT05107323	https://clinicaltrials.gov/ct2/show/NCT05107323	DAK	SK	yes	not a challenge trial	study sought to explore the feasibility and effectiveness of a Compassionate Mind Training intervention for Teachers
NCT03461783	Activated Carbon Interphase Effect on Biofilm and Total Bacterial Load: A Randomized Pilot Study		https://clinicaltrials.gov/ct2/show/NCT03461783	https://clinicaltrials.gov/ct2/show/NCT03461783	SK	DT	yes	not a challenge trial	compares two wound dressings regarding bacterial load
NCT02401074	Role of Airway Tissue Temperature in Asthma Exacerbation		https://clinicaltrials.gov/ct2/show/NCT02401074	https://clinicaltrials.gov/ct2/show/NCT02401074	JAP	SK	yes	challenge, but not a pathogenic substance	involves allergen challenge/bronchoprovocation
NCT04452773	Double-blind, Randomized, Placebo-Controlled Clinical Trial to Evaluate the Efficacy of the Manremyc¬Æ Food Supplement to Prevent SARS-CoV-2 Infection		https://clinicaltrials.gov/ct2/show/NCT04452773	https://clinicaltrials.gov/ct2/show/NCT04452773	SK	DT	yes	not a challenge trial	evaluates effects of dietary supplement on COVID-19 incidence rates
NCT04280991	Exercise During Mild Hypoxia Exposure to Reverse Impaired Glucose Metabolism in Overweight and Obese Humans		https://clinicaltrials.gov/ct2/show/NCT04280991	https://clinicaltrials.gov/ct2/show/NCT04280991	DAK	DT	yes	challenge, but not a pathogenic substance	subjects will be exposed to normobaric 1) mild hypoxia (oxygen level: 15%) and 2) normoxia (oxygen level: 21%) during exercise (2 x 30min/day on a cycle ergometer) of the same relative exercise intensity
NCT03466931	Efficacy of the "Milk Ladder" Intervention in the Development of Tolerance and the Recognition of B Cell Epitopes in Babies Who Are Allergic to Cow's Milk Proteins		https://clinicaltrials.gov/ct2/show/NCT03466931	https://clinicaltrials.gov/ct2/show/NCT03466931	SK	DT	yes	challenge, but not a pathogenic substance (food)	milk challenge in children allergic to cow's milk
NCT05342441	Optimizing GRAft SElection for ACL Reconstruction (GRASE-ACL Trial) - a Three-armed Randomized Controlled Trial		https://clinicaltrials.gov/ct2/show/NCT05342441	https://clinicaltrials.gov/ct2/show/NCT05342441	DAK	SK	yes	not a challenge trial	differences between the three most common methods for reconstruction of the anterior cruciate ligament (ACL)
NCT03398863	Intrauterine Cleaning After Delivery of Placenta During Cesarean Section		https://clinicaltrials.gov/ct2/show/NCT03398863	https://clinicaltrials.gov/ct2/show/NCT03398863	SK	DT	yes	not a challenge trial	examines effects of uterine cleaning after caesarian section
NCT05387447	The Loneliness Epidemic Tailoring Interventions to Reduce Loneliness and Pain		https://clinicaltrials.gov/ct2/show/NCT05387447	https://clinicaltrials.gov/ct2/show/NCT05387447	SK	DT	yes	not a challenge trial	behavioral intervention
NCT05173675	Empathy in Action: Sunshine Calls for Life With Diabetes		https://clinicaltrials.gov/ct2/show/NCT05173675	https://clinicaltrials.gov/ct2/show/NCT05173675	DAK	SK	yes	not a challenge trial	trial of the effectiveness in managing diabetes and improving mental health through a telephonic layperson-delivered empathy and relationship-focused program
NCT01814436	Revitalization of Young Immature Permanent Teeth With Necrotic Pulps Using Autologous Stem Cells From Human Exfoliated Deciduous Teeth		https://clinicaltrials.gov/ct2/show/NCT01814436	https://clinicaltrials.gov/ct2/show/NCT01814436	JAP	DT	yes	not a challenge trial	no exposure to pathogen; investigates revitalization of immature permanent teeth
NCT03129295	A Randomized, Double-Blind, Placebo-Controlled, MultiCenter Study of the Efficacy and Safety of MPC-SHRC for the Relief of Symptoms Associated With Uncomplicated Urinary Tract Infections		https://clinicaltrials.gov/ct2/show/NCT03129295	https://clinicaltrials.gov/ct2/show/NCT03129295	JP	DT	yes	not a challenge trial	studies symptomatic relief due to intervention for those with uncomplicated uti
NCT01814215	The Business of Childcare Homes & Child Health: Innovations for Nurturing Growth		https://clinicaltrials.gov/ct2/show/NCT01814215	https://clinicaltrials.gov/ct2/show/NCT01814215	JAP	SK	yes	not a challenge trial	no exposure to pathogen; investigates behavioral intervention to increase physical activity and improve diet quality in children
NCT04452643	Prospective, Multicenter, Randomized, Double-blind, Placebo-controlled Clinical Trial on the Efficacy of BACMUNE (MV130) in the Prevention of Disease Due to SARS-CoV-2 Infection in Healthcare Personnel		https://clinicaltrials.gov/ct2/show/NCT04452643	https://clinicaltrials.gov/ct2/show/NCT04452643	SK	DT	yes	not a challenge trial	assesses the effect of immunotherapy with the bacterial preparation MV130 on the spread and course of SARS-CoV-2 infection in highly exposed subjets
NCT04452799	Randomized Double-blind Controlled Parallel Study of (Hesperidin and Diosmin Mixture) for Treatment of COVID-19 Newly Diagnosed Patients in Egypt	32531538	https://clinicaltrials.gov/ct2/show/NCT04452799	https://pubmed.ncbi.nlm.nih.gov/32531538	JAP	DT	yes	not a challenge trial	investigates drug treatment for COVID-19 (natural infections)
NCT05010577	A Phase 1b/2a, Randomized, Double-Blind, Placebo-Controlled, Multicenter Study to Evaluate Nebulized Bacteriophage Treatment in Outpatient Adult Cystic Fibrosis (CF) Subjects With Chronic Pseudomonas Aeruginosa (PsA) Pulmonary Infection		https://clinicaltrials.gov/ct2/show/NCT05010577	https://clinicaltrials.gov/ct2/show/NCT05010577	DAK	DT	yes	not a challenge trial	whether BX004-A reduces sputum Pseudomonas aeruginosa (PsA) bacterial load in CF subjects with chronic PsA pulmonary infection
NCT02402010	Pilot Study of Adjunctive Yoga for Bipolar Depression		https://clinicaltrials.gov/ct2/show/NCT02402010	https://clinicaltrials.gov/ct2/show/NCT02402010	JAP	SK	yes	not a challenge trial	no exposure to pathogen; investigates behavioral intervention for bipolar disorder
NCT05159531	Virtual PrEP: Rendering PrEP Delivery More Efficient Using an mHealth Intervention and TAF/FTC		https://clinicaltrials.gov/ct2/show/NCT05159531	https://clinicaltrials.gov/ct2/show/NCT05159531	JAP	DT	yes	not a challenge trial	investigates prophylactic drug treatment for HIV infection (not a challenge model)
NCT05159141	The Role of Circadian Rhythm in the Effect of Sleep Intervention on Obesity Prevention in Early Childhood	9852606	https://clinicaltrials.gov/ct2/show/NCT05159141	https://pubmed.ncbi.nlm.nih.gov/9852606	JAP	DT	yes	not a challenge trial	no exposure to pathogen; investigates behavioral sleep intervention for infant obesity
NCT03258905	Phone App for Grounding (De-escalation) of Substance-abusing Transition-age Youth		https://clinicaltrials.gov/ct2/show/NCT03258905	https://clinicaltrials.gov/ct2/show/NCT03258905	SK	DT	yes	not a challenge trial	behavioral intervention - app to help youth with substance abuse problems
NCT03067961	Investigating the Role of Typhoid Toxin in the Pathogenesis of Enteric Fever: A Double-blinded, Randomised, Outpatient Human Challenge Study.		https://clinicaltrials.gov/ct2/show/NCT03067961	https://clinicaltrials.gov/ct2/show/NCT03067961	JAP	DT				yes
NCT02135614	A Phase 2b, Randomized, Double-Blind, Placebo-Controlled Multi-Center Study Evaluating Antiviral Effects, Pharmacokinetics, Safety, and Tolerability of GS-5806 in Hospitalized Adults With Respiratory Syncytial Virus (RSV) Infection		https://clinicaltrials.gov/ct2/show/NCT02135614	https://clinicaltrials.gov/ct2/show/NCT02135614	JAP	SK	yes	not a challenge trial	evaluates drug treatment for RSV infection (natural infection)
NCT04884893	The Effect of Nitrous Oxide on EEG, a Randomized, Double-blinded Study		https://clinicaltrials.gov/ct2/show/NCT04884893	https://clinicaltrials.gov/ct2/show/NCT04884893	JAP	DT	yes	not a challenge trial	no exposure to pathogen; investigates effect of drug treatment on EEG
NCT03483779	A Series of N-of-1 Trials of Comparing Ginkgo Biloba Pills and Placebo in the Treatment of Coronary Heart Disease With Impaired Glucose Regulation	30405743	https://clinicaltrials.gov/ct2/show/NCT03483779	https://pubmed.ncbi.nlm.nih.gov/30405743	JAP	DT	yes	not a challenge trial	no exposure to pathogen; investigates drug treatment for coronary heart disease with impaired glucose regulation
NCT04188574	A Multi-Centre, International, Randomised, Vehicle Controlled, Parallel-Group, Double-Blinded Phase 2 Trial of BB2603 Topical Treatment in Subjects With Distal Subungual Onychomycosis (DSO) of the Toenail		https://clinicaltrials.gov/ct2/show/NCT04188574	https://clinicaltrials.gov/ct2/show/NCT04188574	JP	SK	yes	not a challenge trial	Study to evaluate BB2603 in its ability to treat fungal tonail infection
NCT03485027	A Phase II Clinical Trial of Prior Regimen Rechallenge in Third or Later-line Chemotherapy for Patients With Metastatic Colorectal Cancer		https://clinicaltrials.gov/ct2/show/NCT03485027	https://clinicaltrials.gov/ct2/show/NCT03485027	DAK	SK	yes	not a challenge trial	study to evaluate the efficacy and safety of rechallenge chemotherapy in the third or later-line treatment in patients with advanced colorectal cancer
NCT01813487	Study of the Immunogenicity and Efficacy of HBsAg Vaccine in Combination With Standard Antiviral Therapy in Patients Who Have Been Treated With HB110E Hepatitis B DNA Vaccine		https://clinicaltrials.gov/ct2/show/NCT01813487	https://clinicaltrials.gov/ct2/show/NCT01813487	DAK	SK	yes	not a challenge trial	study is to examine the immunogenicity and efficacy of HBsAg Vaccine in combination with Entecavir in patients who have been treated with HB110E HBV DNA vaccine
NCT02455388	d13C Added Sugar Intake Biomarker: Determining Validity in Children	29378049	https://clinicaltrials.gov/ct2/show/NCT02455388	https://pubmed.ncbi.nlm.nih.gov/29378049	JP	SK	yes	not a challenge trial	Investigation to establish the validity of the d13C biomarker for AS intake from fingerstick blood samples in children
NCT03131843	A Pilot Randomized Controlled Trial Assessing the Effectiveness of Alcohol Swabs in Preventing Infections in Pediatric Patients Receiving Vaccinations		https://clinicaltrials.gov/ct2/show/NCT03131843	https://clinicaltrials.gov/ct2/show/NCT03131843	JP	SK	yes	not a challenge trial	alcohol swab effectiveness at preventing vaccination related disease
NCT03175380	Collection and Storage of Biological Samples Obtained by Leukapheresis for the Future Study of Immune Responses Induced by Two BCG Vaccinations in BCG-naïve Healthy Adults in the US (A-051)		https://clinicaltrials.gov/ct2/show/NCT03175380	https://clinicaltrials.gov/ct2/show/NCT03175380	JAP	SK	yes	live vaccine given without intent to challenge	BCG vaccine given to induce leukapheresis (no challenge intended)
NCT03492203	Remote Cognitive Remediation for Depression		https://clinicaltrials.gov/ct2/show/NCT03492203	https://clinicaltrials.gov/ct2/show/NCT03492203	JAP	SK	yes	not a challenge trial	no exposure to pathogen; investigates behavioral interventions for depression
NCT02254408	A Phase 2b, Randomized, Double-Blind, Placebo-Controlled Multi-Center Study Evaluating Antiviral Effects, Pharmacokinetics, Safety, and Tolerability of GS-5806 in Hematopoietic Cell Transplant (HCT) Recipients With Respiratory Syncytial Virus (RSV) Infection of the Upper Respiratory Tract	31793991	https://clinicaltrials.gov/ct2/show/NCT02254408	https://pubmed.ncbi.nlm.nih.gov/31793991	JAP	SK	yes	not a challenge trial	evaluates effect of drug treatment on RSV (naturally infected)
NCT01813188	Phase II Clinical Trial of Tissue Engineering Based on the Use of Mononuclear Cells From Autologous Bone Marrow Seeded on Porous Tricalcium Phosphate Biomaterial in Patients With Pseudoarthrosis		https://clinicaltrials.gov/ct2/show/NCT01813188	https://clinicaltrials.gov/ct2/show/NCT01813188	JAP	DT	yes	not a challenge trial	no exposure to pathogen; checks the non-inferiority and lower morbidity of the use of bone marrow mononuclear cells seeded onto a porous matrix of calcium phosphate, for the consolidation of tibial bone defects (pseudoarthrosis), compared with autologous bone graft
NCT03735589	A Phase I/IIa Safety and Immunologic Efficacy Trial of Intraperitoneal Induction of CTLs Combined With Alpha-Dendritic Cell Vaccine for Primary Ovarian Cancer		https://clinicaltrials.gov/ct2/show/NCT03735589	https://clinicaltrials.gov/ct2/show/NCT03735589	JP	DT	yes	not a challenge trial	treatment of cancer patients with novel stem cell therapy and vaccine
NCT02324933	Post-Operative Pain Control in Opioid Tolerant Patients: Fentanyl Challenge Protocol Versus Standard of Care	16037150	https://clinicaltrials.gov/ct2/show/NCT02324933	https://pubmed.ncbi.nlm.nih.gov/16037150	JAP	SK	yes	not a challenge trial	no exposure to pathogen; evaluates drug treatment for postoperative pain
NCT01812798	Disease Management: Canadian Peanut Thresholds Study		https://clinicaltrials.gov/ct2/show/NCT01812798	https://clinicaltrials.gov/ct2/show/NCT01812798	JAP	SK	yes	challenge, but not a pathogenic substance	food challenge (peanut)
NCT05399797	Impact of Online Counselling Training For Pharmacists on The Management of Acute Uncomplicated Urinary Tract Infections in Adults; A Double-blind Randomized Controlled Trial		https://clinicaltrials.gov/ct2/show/NCT05399797	https://clinicaltrials.gov/ct2/show/NCT05399797	JAP	DT	yes	not a challenge trial	investigates management of acute uncomplicated UTIs in adults by community pharmacists (not a challenge model)
NCT05389501	Evidence Based Intervention to Improve Social Policy for Maternal and Child Health Using a Pre-Post Test Design		https://clinicaltrials.gov/ct2/show/NCT05389501	https://clinicaltrials.gov/ct2/show/NCT05389501	JAP	SK	yes	not a challenge trial	no exposure to pathogen; implements intervention to improve social policy for maternal and child health
NCT03363529	ROOM-LIGHT: Dynamic LED-light as Treatment for Depressed Patients in Inpatient Wards: A Feasibility Trial	31956421	https://clinicaltrials.gov/ct2/show/NCT03363529	https://pubmed.ncbi.nlm.nih.gov/31956421	SK	DT	yes	not a challenge trial	light treatment for depression patients
NCT04533477	Application and Efficacy of Reconstructing Forked Corpus Spongiosum in Hypospadias Repair		https://clinicaltrials.gov/ct2/show/NCT04533477	https://clinicaltrials.gov/ct2/show/NCT04533477	DAK	SK	yes	not a challenge trial	investigators will perform one-stage surgical repair on children with primary hypospadias by the same surgeon in Urology Department, Children's Hospital of Fudan University, Shanghai, China
NCT01811407	Impacts of Public Announcements of Goals and Outcomes on Goal Completion		https://clinicaltrials.gov/ct2/show/NCT01811407	https://clinicaltrials.gov/ct2/show/NCT01811407	JAP	SK	yes	not a challenge trial	no exposure to pathogen; evaluates behavioral intervention to encourage physical activity to reduce obesity
NCT05076253	Efficacy and Safety of Ivermectin in Treatment of Mild to Moderate COVID-19 Infection: a Randomized ,Double Blind,Placebo,Controlled Trial	25130507	https://clinicaltrials.gov/ct2/show/NCT05076253	https://pubmed.ncbi.nlm.nih.gov/25130507	SK	DT	yes	not a challenge trial	evaluates efficacy of Ivermectin as Covid-19 treatment (natural infection)
NCT03548779	North Carolina Genomic Evaluation by Next-generation Exome Sequencing, 2	4193833	https://clinicaltrials.gov/ct2/show/NCT03548779	https://pubmed.ncbi.nlm.nih.gov/4193833	SK	DT	yes	not a challenge trial	investigates genome sequencing to improve medical outcomes for a number of diseases
NCT01810731	A Double-Blind, Randomized, Controlled Trial to Evaluate the Safety, Immunogenicity, and Efficacy of Standard Dose Quadrivalent Inactivated Influenza Vaccine, and Double Dose Quadrivalent Inactivated Influenza Vaccine in HIV-Infected and HIV-Uninfected Pregnant Women in a Malaria-Endemic Area of Rural Western Kenya		https://clinicaltrials.gov/ct2/show/NCT01810731	https://clinicaltrials.gov/ct2/show/NCT01810731	DAK	SK	yes	not a challenge trial	trial of influenza vaccines stratified by HIV status in up to 720 pregnant women in their second and third trimesters and their infants
NCT02452528	A Multicenter, Randomized, Double-blind, Placebo-controlled, Multi-dose Study to Determine the Depth of Hepatitis B Surface Antigen (HBsAg) Reduction Following Intravenous ARC-520 in Combination With Entecavir or Tenofovir in Patients With HBeAg Positive, Chronic Hepatitis B Virus (HBV) Infection		https://clinicaltrials.gov/ct2/show/NCT02452528	https://clinicaltrials.gov/ct2/show/NCT02452528	JP	DT	yes	not a challenge trial	tresting novel drug candidate in chronic HEP B patients
NCT01810328	Validation of a Genomics Based Prognostic in Severe Trauma		https://clinicaltrials.gov/ct2/show/NCT01810328	https://clinicaltrials.gov/ct2/show/NCT01810328	JAP	SK	yes	not a challenge trial	no exposure to pathogen; investigates treating patients with severe injuries related to trauma
NCT03880539	Historically-controlled Clinical Trial of the Efficacy and Safety of Bezlotoxumab (BEZLO) in Addition to Standard of Care (SOC) Vancomycin for the Treatment of Multi-recurrent Clostridium Difficile Infection (CDI)		https://clinicaltrials.gov/ct2/show/NCT03880539	https://clinicaltrials.gov/ct2/show/NCT03880539	JP	SK	yes	not a challenge trial	efficacy of combination treatmetn to treat recurrent C diff infection
NCT03140085	Bacteriophages for Treating Urinary Tract Infections in Patients Undergoing Transurethral Resection of the Prostate: A Randomized, Placebo-controlled, Double-blind Clinical Trial	32949500	https://clinicaltrials.gov/ct2/show/NCT03140085	https://pubmed.ncbi.nlm.nih.gov/32949500	JAP	SK	yes	not a challenge trial	investigates bacteriophage treatment for UTI (not a challenge model)
NCT03289923	Concurrent fMRI-guided rTMS and Cognitive Therapy for the Treatment of Major Depressive Episodes		https://clinicaltrials.gov/ct2/show/NCT03289923	https://clinicaltrials.gov/ct2/show/NCT03289923	JAP	SK	yes	not a challenge trial	no exposure to pathogen; studies effects of combining MRI- guided transcranial magnetic stimulation and talk therapy on the brain in people with depression
NCT04788862	Open Label Trial to Establish a Blood-stage Controlled Human Malaria Infection Model and Determine Its Safety in Healthy Tanzanian Adults With Varying Prior Exposure to P. Falciparum		https://clinicaltrials.gov/ct2/show/NCT04788862	https://clinicaltrials.gov/ct2/show/NCT04788862	DAK	SK				yes	Plasmodium falciparum-infected cryopreserved erythrocytes administered to healthy Tanzanian adults with varying prior exposure to P. falciparum
NCT01558063	The Antidepressant Action of Ketamine: Brain Chemistry	33362485	https://clinicaltrials.gov/ct2/show/NCT01558063	https://pubmed.ncbi.nlm.nih.gov/33362485	JAP	DT	yes	not a challenge trial	no exposure to pathogen; investigates drug treatment for major depressive disorder
NCT03372265	Catheter-based Peripheral Regional Anesthesia After Total Knee Arthroplasty: Comparison of Low Dose, Automated Periodic Infusions With Conventional High Dose, Continuous Infusion and Patient-initiated Infusions Only		https://clinicaltrials.gov/ct2/show/NCT03372265	https://clinicaltrials.gov/ct2/show/NCT03372265	JAP	SK	yes	not a challenge trial	no exposure to pathogen; investigates catheter-based peripheral regional anesthesia after total knee arthroplasty
NCT05254301	Faster Functional Performance Recovery After Individualized Nutrition Therapy Combined With a Patient-tailored Physical Rehabilitation Program Versus Standard Physiotherapy in Patients With Long COVID: a Pilot Study.		https://clinicaltrials.gov/ct2/show/NCT05254301	https://clinicaltrials.gov/ct2/show/NCT05254301	JAP	SK	yes	not a challenge trial	investigates rehabilitation programs for long COVID patients (natural infections)
NCT02244424	Tools for Teen Moms: Reducing Infant Obesity Risk	25604090	https://clinicaltrials.gov/ct2/show/NCT02244424	https://pubmed.ncbi.nlm.nih.gov/25604090	DAK	SK	yes	not a challenge trial	trial (GRT) is to test the feasibility of our Baby Dayr for Teen Moms intervention to increase maternal responsiveness to infant cues
NCT04938596	Strengthening of Airborne Preventive Measures Inside Households of Pulmonary TB Cases as a Tool to Reduce New Infections in Close Contacts. A Pilot, Controlled, Pre-post Study.		https://clinicaltrials.gov/ct2/show/NCT04938596	https://clinicaltrials.gov/ct2/show/NCT04938596	JP	SK	yes	not a challenge trial	testing respetory precautions for TB patietns to prevent spread
NCT04445467	An Adaptive Randomised Placebo Controlled Phase II Trial of Antivirals for COVID-19 Infection	34473343	https://clinicaltrials.gov/ct2/show/NCT04445467	https://pubmed.ncbi.nlm.nih.gov/34473343	JL	SK	yes	not a challenge trial	This study is testing the efficacy of the addition of an antiviral to the standard management of COVID patients with natural infection.		DT - good! i agree
NCT04814446	Efficacy of the Nonavalent HPV Vaccine in the Treatment of Difficult-to-treat Palmo-plantar Warts		https://clinicaltrials.gov/ct2/show/NCT04814446	https://clinicaltrials.gov/ct2/show/NCT04814446	JAP	SK	yes	not a challenge trial	investigates HPV vaccine (not a challenge model)
NCT03840148	A Phase 3, Randomized, Double-blind, Active Controlled Noninferiority Study Evaluating the Efficacy, Safety, and Tolerability of Cefepime/VNRX-5133 in Adults With Complicated Urinary Tract Infections (cUTI), Including Acute Pyelonephritis		https://clinicaltrials.gov/ct2/show/NCT03840148	https://clinicaltrials.gov/ct2/show/NCT03840148	JP	SK	yes	not a challenge trial	cefepeme combination treatment in patients with complicated UTIs
NCT03860584	Alleviation Of Metabolic Endotoxemia In Adults With Metabolic Syndrome With Milk Fat Globule Membrane		https://clinicaltrials.gov/ct2/show/NCT03860584	https://clinicaltrials.gov/ct2/show/NCT03860584	JAP	SK	yes	challenge, but not a pathogenic substance	glucose meal challenge
NCT04805554	Incorporating Patient-Reported Outcomes Into Shared Decision Making With Patients With Osteoarthritis of the Hip or Knee	35190439	https://clinicaltrials.gov/ct2/show/NCT04805554	https://pubmed.ncbi.nlm.nih.gov/35190439	DAK	SK	yes	not a challenge trial	project plans to evaluate the clinical effectiveness and impact of the PRO-guided predictive analytic SDM tool and process
NCT04818112	A Randomized Controlled Trial to Improve Mother-Infant Synchrony Among Women With Childhood Adversity		https://clinicaltrials.gov/ct2/show/NCT04818112	https://clinicaltrials.gov/ct2/show/NCT04818112	SK	DT	yes	not a challenge trial	behavioral intervention
NCT04398407	Testing the Effectiveness of Mainstream Management Tools to Increase Organizational Commitment and Job Satisfaction and Decrease Turnover Among Peer Providers		https://clinicaltrials.gov/ct2/show/NCT04398407	https://clinicaltrials.gov/ct2/show/NCT04398407	SK	DT	yes	not a challenge trial	behavioral intervention
NCT03525509	Investigation of Pharmacokinetics and Pharmacodynamics of Epidural Methadone in Healthy Volunteers	23842610	https://clinicaltrials.gov/ct2/show/NCT03525509	https://pubmed.ncbi.nlm.nih.gov/23842610	SK	DT	yes	not a challenge trial	compares pain relieving effects, markers of side effects, and concentrations in the blood of two opioids
NCT01808469	A Randomized, Double Blind, Placebo-controlled, Pharmacokinetics/Pharmacodynamics-guided, Phase I Study in Healthy Volunteers Given Escalating, Single Intravenous Doses of NI-0101 in the Absence and Then in the Presence of a Systemic Lipopolysaccharide Challenge.		https://clinicaltrials.gov/ct2/show/NCT01808469	https://clinicaltrials.gov/ct2/show/NCT01808469	JP	SK	yes	not a challenge trial	Study evaluating the study of an Anti-Toll-like Receptor 4 in adult healthy volenteers
NCT03116802	Using Systems Vaccinology to Elucidate the Effects of Anti-inflammatory Therapy on Immune Response After Vaccination With a Live Attenuated Vaccine		https://clinicaltrials.gov/ct2/show/NCT03116802	https://clinicaltrials.gov/ct2/show/NCT03116802	DAK	SK	yes	live vaccine given without intent to challenge	investigates impact of statins on immunogenicity of live attenuated yellow fever vaccine (no challenge intended)		Updated from included:maybe to excluded:yes 7/13/22 JAP
NCT01807832	The Use of Capsaicin Challenge for Diagnosis, Monitoring and Follow-up of Chronic Cough.		https://clinicaltrials.gov/ct2/show/NCT01807832	https://clinicaltrials.gov/ct2/show/NCT01807832	JP	SK	yes	challenge, but not a pathogenic substance	Study is to determine whether the capsaicin challenge can improve chronic cough treatment
NCT04458961	MIKROBE Management of Infected Knee Replacements-Obtaining Best Evidence A Feasibility Study for a Randomised Controlled Trial of One-stage or Two-stage Surgery for Prosthetic Knee Infection		https://clinicaltrials.gov/ct2/show/NCT04458961	https://clinicaltrials.gov/ct2/show/NCT04458961	SK	DT	yes	not a challenge trial	trial aims to assess the feasibility of conducting a randomised controlled trial to evaluate whether treating a prosthetic knee infection with one-stage revision surgery gives a better outcome than two-stage revision surgery in terms of patient function and pain, and cost-effectiveness
NCT03478423	A Blinded, Randomized Controlled Trial of Opioid Analgesics for the Management of Acute Fracture Pain in Adults Discharged From the Emergency Department		https://clinicaltrials.gov/ct2/show/NCT03478423	https://clinicaltrials.gov/ct2/show/NCT03478423	SK	DT	yes	not a challenge trial	compares efficacy of different opioids for acute pain
NCT02285933	Does the Addition of Virtual Reality Training to a Standard Program of Inpatient Rehabilitation Improve Sitting Balance Ability and Function After Stroke? A Blinded Randomized Controlled Trial.	32617429	https://clinicaltrials.gov/ct2/show/NCT02285933	https://pubmed.ncbi.nlm.nih.gov/32617429	JP	SK	yes	challenge, but not a pathogenic substance	Study is to determine if the addition of 10 to 12 sessions of sitting balance exercises using virtual reality training will provide additional gains in balance ability and function over standard inpatient rehabilitation in stroke patients
NCT02958007	Peer Support for Exercise in Older Veterans With Psychotic Disorders		https://clinicaltrials.gov/ct2/show/NCT02958007	https://clinicaltrials.gov/ct2/show/NCT02958007	SK	DT	yes	not a challenge trial	behavioral intervention
NCT00623714	A Randomized, Placebo-Controlled, Crossover Study to Assess the Effects of Inhaled Fluticasone on Markers of Inflammation After Allergen Challenge in Patients With Allergic Asthma		https://clinicaltrials.gov/ct2/show/NCT00623714	https://clinicaltrials.gov/ct2/show/NCT00623714	JAP	DT	yes	challenge, but not a pathogenic substance	allergen-induced airway inflammation to measure sputum
NCT00708084	A Single-blind, Randomized, Monocentric Phase II Trial to Explore the Safety and Rabies-neutralizing Activity of Combined Administration of CL184 and Rabies Vaccine Versus Human Rabies Immune Globulin Plus Rabies Vaccine in Simulated Rabies Post-exposure Prophylaxis in Children and Adolescents		https://clinicaltrials.gov/ct2/show/NCT00708084	https://clinicaltrials.gov/ct2/show/NCT00708084	DAK	SK	yes	not a challenge trial	study is to evaluate the safety of the monoclonal antibody cocktail CL184 in combination with rabies vaccine compared with human rabies immune globulin (HRIG) in combination with rabies vaccine
NCT02873910	Randomized, Double-Blind, Placebo-Controlled, Monocentric, Parallel-Group Study to Evaluate the Influence of IQPAS-119 on Post-Marathon Susceptibility to Infections and Influence on Other Complaints and Its Tolerability: A Pilot Study		https://clinicaltrials.gov/ct2/show/NCT02873910	https://clinicaltrials.gov/ct2/show/NCT02873910	JAP	SK	yes	not a challenge trial	evaluates dietary supplement for reducing susceptibility to respiratory infections (natural infections)
NCT05172427	Acceptability/Feasibility Testing of an Intervention Targeting Intolerance of Uncertainty		https://clinicaltrials.gov/ct2/show/NCT05172427	https://clinicaltrials.gov/ct2/show/NCT05172427	JAP	DT	yes	not a challenge trial	no exposure to pathogen; investigates behavioral intervention for anxiety disorder
NCT04468087	Antiviral for Adult Patients Hospitalized for SARS-CoV-2 Infection: a Randomized, Phase 2/3, Multicenter, Placebo Controlled, Adaptive, Multi-arm, Multi-stage Clinical Trial - Coalition Brazil COVID-19 IX: REVOLUTIOn		https://clinicaltrials.gov/ct2/show/NCT04468087	https://clinicaltrials.gov/ct2/show/NCT04468087	JAP	SK	yes	not a challenge trial	investigates drug treatment for COVID-19 (natural infections)
NCT03481699	Prevention of Depression and Bullying in Adolescents by Means of an Intervention Based on Implicit Theories of Personality		https://clinicaltrials.gov/ct2/show/NCT03481699	https://clinicaltrials.gov/ct2/show/NCT03481699	JAP	SK	yes	not a challenge trial	no exposure to pathogen; evaluates effect of behavioral intervention on depression and bullying
NCT00743795	A Phase 2b, Randomized, Double-Blind, Placebo-Controlled Trial Comparing 24 or 48 Weeks of GS 9190, in Combination With Peginterferon Alfa 2a and Ribavirin, to 48 Weeks of Peginterferon Alfa 2a and Ribavirin for the Treatment of Genotype-1 Chronic Hepatitis C Virus (HCV) Infection (GS-US-196-0103)		https://clinicaltrials.gov/ct2/show/NCT00743795	https://clinicaltrials.gov/ct2/show/NCT00743795	DAK	SK	yes	not a challenge trial	study is to compare the safety, tolerability and effectiveness of the experimental drug GS-9190 when administered for 24 or 48 weeks with peginterferon alfa 2a and ribavirin for the treatment of genotype-1 chronic hepatitis C infection
NCT00772343	A Phase II Randomized, Placebo-Controlled, Double-Blind, Dose Ranging Study of A Clostridium Difficile Toxoid Vaccine (ACAM-CDIFF‚Ñ¢) in Subjects With Clostridium Difficile Infection (CDI)		https://clinicaltrials.gov/ct2/show/NCT00772343	https://clinicaltrials.gov/ct2/show/NCT00772343	DAK	SK	yes	not a challenge trial	To compare the event rate of CDI in groups assigned to ACAM-CDIFF™ vaccine versus placebo in the 9 week period after the third dose of the study vaccine
NCT04614610	Randomized Trial Evaluating Lidocaine Intravenous in the Emergency Department For Sickle Cell Crisis - RELIEF-SCC		https://clinicaltrials.gov/ct2/show/NCT04614610	https://clinicaltrials.gov/ct2/show/NCT04614610	SK	DT	yes	not a challenge trial	examines treatment for sickle cell disease
NCT03931174	Implementing Contingency Management in Opioid Treatment Centers Across New England: A Type 3 Hybrid Trial	34635178	https://clinicaltrials.gov/ct2/show/NCT03931174	https://pubmed.ncbi.nlm.nih.gov/34635178	SK	DT	yes	not a challenge trial	behavioral intervention
NCT03661827	Diagnostic Accuracy in Left Ventricular Systolic Dysfunction for Identifying Coronary Artery Disease With Dobutamine Versus Adenosine Non-invasive Stress Cardiac Magnetic Resonance Evaluation	24976472	https://clinicaltrials.gov/ct2/show/NCT03661827	https://pubmed.ncbi.nlm.nih.gov/24976472	JP	SK	yes	not a challenge trial	Study to assess the comparative sensitivity of dobutamine versus adenosine for detection of severe non-infarct epicardial coronary artery stenosis in subjects with reduced LV EF ( EFed referred for clinical coronary angiography for investigation of symptoms or to establish the cause heart failure
NCT03485833	End-expiratory and End-inspiratory Occlusion Tests to Predict Fluid Responsiveness in Mechanically Ventilated Cardiac Surgical Patients		https://clinicaltrials.gov/ct2/show/NCT03485833	https://clinicaltrials.gov/ct2/show/NCT03485833	JAP	SK	yes	not a challenge trial	no exposure to pathogen; investigates efficacy of using end-expiratory and end-inspiratory occlusion tests as an index of fluid responsiveness in mechanically ventilated patients with cardiac surgery
NCT03491995	A Unique Quadruple Regimen for of Helicobacter Pylori		https://clinicaltrials.gov/ct2/show/NCT03491995	https://clinicaltrials.gov/ct2/show/NCT03491995	SK	DT	yes	not a challenge trial	evaluates new treatment regimen for H.pylori infection
NCT02437032	Type of Gonadotropin During Controlled Ovarian Stimulation Affects the Endocrine Profile in Follicular Fluid and Apoptotic Rate in Granulose Cells	18175787	https://clinicaltrials.gov/ct2/show/NCT02437032	https://pubmed.ncbi.nlm.nih.gov/18175787	JAP	SK	yes	not a challenge trial	no exposure to pathogen; investigates drug treatments for infertility
NCT02097537	Study of Methacholine Chloride Inhalation Challenge in Children With Bronchial Asthma		https://clinicaltrials.gov/ct2/show/NCT02097537	https://clinicaltrials.gov/ct2/show/NCT02097537	JAP	SK	yes	challenge, but not a pathogenic substance	methacholine challenge in children with bronchial asthma
NCT05028374	Phase II Trial Evaluating the Efficacy of Moderna COVID-19 Vaccine Booster Dosing in Patients With Hematologic Malignancies Who Did Not Have an Adequate Response to Prior Vaccination		https://clinicaltrials.gov/ct2/show/NCT05028374	https://clinicaltrials.gov/ct2/show/NCT05028374	JAP	SK	yes	not a challenge trial	investigates COVID-19 vaccine booster dose in patients with hematologic malignancies (not a challenge model)
NCT05468216			https://clinicaltrials.gov/ct2/show/NCT05468216	https://clinicaltrials.gov/ct2/show/NCT05468216	JW	DT	yes	not a challenge trial	behavioral intervention		new as of 4/11/23
NCT02434224	Creative Music Therapy for Premature Infants: Testing a Possible Influence on Brain Structure, Function and Neurobehavioral Outcome	34222141	https://clinicaltrials.gov/ct2/show/NCT02434224	https://pubmed.ncbi.nlm.nih.gov/34222141	DAK	DT	yes	not a challenge trial	study investigates whether creative music therapy applied to premature infants will facilitate brain growth and development at term equivalent assessed by magnetic resonance imaging
NCT05133596	Study of the Evolution of Olfactory Disorders in Patients With Persistent Loss of Smell Following COVID-19		https://clinicaltrials.gov/ct2/show/NCT05133596	https://clinicaltrials.gov/ct2/show/NCT05133596	JAP	DT	yes	not a challenge trial	studies olfactory disorders in patients with persistent loss of smell following COVID-19 infection (natural infection)
NCT00777348	Clinical Trial to Assess the Protective Effect of the Fixed Drug Combination of Disodium Cromoglycate Plus Reproterol in Comparison to the Single Components and Placebo in Adults With Exercise Induced Asthma Randomised, Placebo-controlled, Double-blind, Crossover, Multicentre Study		https://clinicaltrials.gov/ct2/show/NCT00777348	https://clinicaltrials.gov/ct2/show/NCT00777348	JAP	SK	yes	not a challenge trial	no exposure to pathogen; assesses combination drug treatment for exercise-induced asthma
NCT03196128	Digital Media Versus Standard Method of Communication to Examine Engagement of Patients in Community Early Intervention Psychosis (EIP) Services		https://clinicaltrials.gov/ct2/show/NCT03196128	https://clinicaltrials.gov/ct2/show/NCT03196128	SK	DT	yes	not a challenge trial	evaluates effectiveness of digital communication in psychiatry
NCT05142254	A Randomized Controlled Double-Blind Trial for Prevention of Recurrent Ischemic Priapism in Men With Sickle Cell Disease: A Pilot Study	8650886	https://clinicaltrials.gov/ct2/show/NCT05142254	https://pubmed.ncbi.nlm.nih.gov/8650886	JAP	SK	yes	not a challenge trial	no exposure to pathogen; investigates treatment for prevention of recurrent ischemic priapism in men with sickle cell disease
NCT03425578	Glutamate Supplementation and Its Effects on Skeletal Muscle Glucose Metabolism During an Oral Glucose Challenge in Healthy Young Men	9279819	https://clinicaltrials.gov/ct2/show/NCT03425578	https://pubmed.ncbi.nlm.nih.gov/9279819	DAK	DT	yes	challenge, but not a pathogenic substance	investigators will be using a nutritional approach to raise the body's glutamate levels		subjects given sugary drinks, not pathogen
NCT05020847	The Underlying Causes Affecting the Response to Dietary Rehabilitation in Severely Acutely Malnourished Children at the Center Hôspitalier Universitaire Sourô Sanou, Bobo Dioulasso, Burkina Faso	26587175	https://clinicaltrials.gov/ct2/show/NCT05020847	https://pubmed.ncbi.nlm.nih.gov/26587175	SK	DT	yes	not a challenge trial	assess the effectiveness of alternative dietary regimens in children with severe acute malnutrition
NCT05023395	Safety and Efficacy of an Investigational Medicinal Product "MEE-HU Medicus",in Combination With Antimicrobial, in Urinary Tract Infection A Randomized, Double Blind, Placebo Controlled, Multicenter Study (SEM)		https://clinicaltrials.gov/ct2/show/NCT05023395	https://clinicaltrials.gov/ct2/show/NCT05023395	DAK	DT	yes	not a challenge trial	evaluation of the investigational product's safety and evaluation of its effect, in combination with antimicrobial treatment, on urine culture
NCT05073705	Self Management Among Adolescents Living With HIV in Uganda		https://clinicaltrials.gov/ct2/show/NCT05073705	https://clinicaltrials.gov/ct2/show/NCT05073705	JAP	SK	yes	not a challenge trial	develops self-management intervention for adolescents living with HIV transitioning to adult HIV care (not a challenge model)
NCT04461379	Prevention, Efficacy and Safety of BCG Vaccine in COVID-19- Randomized Clinical Trial		https://clinicaltrials.gov/ct2/show/NCT04461379	https://clinicaltrials.gov/ct2/show/NCT04461379	SK	DT				maybe	evaluates prospectively the effect that the BCG vaccine offers towards the prevention and reduction of severity in cases of COVID-19
NCT00861185	A Phase 2, Randomized, Double-Blind, Placebo-Controlled, Parallel-Group, Multicenter Study to Assess the Safety and Efficacy of Four Weeks of Oral Senicapoc Administration on Exercise-Induced Asthma		https://clinicaltrials.gov/ct2/show/NCT00861185	https://clinicaltrials.gov/ct2/show/NCT00861185	JAP	SK	yes	not a challenge trial	no exposure to pathogen; investigates drug treatment to alleviate exercise induced asthma symptoms
NCT05156632			https://clinicaltrials.gov/ct2/show/NCT05156632	https://clinicaltrials.gov/ct2/show/NCT05156632	JW	DT	yes	not a challenge trial	COVID vaccine trial, non challenge model		new as of 4/11/23
NCT00978497	A Phase 2, Randomized, Double-Blind, Placebo-Controlled, Ascending Multiple Dose Trial of the Safety, Efficacy, and Pharmacokinetics of ANA598 Administered With Pegylated Interferon and Ribavirin in Treatment-Na√Øve Genotype 1 Patients With Chronic Hepatitis C Infection		https://clinicaltrials.gov/ct2/show/NCT00978497	https://clinicaltrials.gov/ct2/show/NCT00978497	DAK	SK	yes	not a challenge trial	study is to assess the safety, tolerability and effectiveness of ANA598 when administered with pegylated interferon and ribavirin
NCT03200652	Application of the Indicator Amino Acid Oxidation Technique for the Determination of Metabolic Availability of Lysine From Indian Wheat, in Healthy Young Adult Men		https://clinicaltrials.gov/ct2/show/NCT03200652	https://clinicaltrials.gov/ct2/show/NCT03200652	SK	DT	yes	challenge, but not a pathogenic substance (food)	dietary intervention
NCT03847701	Cardio-metabolic and Inflammatory Impact of Starch Digestibility in Type 2 Diabetic Patients		https://clinicaltrials.gov/ct2/show/NCT03847701	https://clinicaltrials.gov/ct2/show/NCT03847701	JAP	DT	yes	not a challenge trial	no exposure to pathogen; investigates cardio-metabolic and inflammatory impact of starch digestibility in diabetic patients
NCT03223818	The Impact of Fast-track Perioperative Program on the Clinical and Immunological Outcomes After Liver Resection in Hong Kong Chinese Patients: A Prospective Randomized Trial		https://clinicaltrials.gov/ct2/show/NCT03223818	https://clinicaltrials.gov/ct2/show/NCT03223818	DAK	DT	yes	not a challenge trial	study is to compare the clinical and immunological outcomes of Hong Kong Chinese patients undergoing liver resection for liver cancer with a "conventional" vs a "fast-track" perioperative program
NCT00911963	A Phase l b/II a, Multicenter, Randomized, Double-Blinded, and Placebo-Controlled Study of the Antiviral Activity, Safety, Tolerability, and Pharmacokinetics of Multiple Ascending Doses of VCH-222 in Subjects With Chronic Hepatitis C-Infection	24982088	https://clinicaltrials.gov/ct2/show/NCT00911963	https://pubmed.ncbi.nlm.nih.gov/24982088	SK	DT	yes	not a challenge trial	assesses the effects of ascending doses of treatment against chronic HCV infection
NCT03141489	Safe Refeeding of Severely Malnourished Patients 65 Years or Older		https://clinicaltrials.gov/ct2/show/NCT03141489	https://clinicaltrials.gov/ct2/show/NCT03141489	JAP	SK	yes	not a challenge trial	no exposure to pathogen; investigates tubefeeding for patients at risk of developing refeeding syndrome
NCT02957799	A Randomized Controlled Trial to Improve the South African Government's Community Health Workers' Capacities to Deliver Evidence-based Interventions for Optimizing HIV Outcomes and Reducing Its Comorbidities	28784142	https://clinicaltrials.gov/ct2/show/NCT02957799	https://pubmed.ncbi.nlm.nih.gov/28784142	JAP	SK	yes	not a challenge trial	investigates improving South African government workers' capacities to deliver HIV interventions (not a challenge model)
NCT03511690	Testing an Intelligent Tutoring System Intervention to Enhance Genetic Risk Assessment in Underserved Blacks and Latinas at Risk of Hereditary Breast Cancer	25730718	https://clinicaltrials.gov/ct2/show/NCT03511690	https://pubmed.ncbi.nlm.nih.gov/25730718	JAP	DT	yes	not a challenge trial	no exposure to pathogen; tests behavioral intervention to enhance use of genetic cancer risk assessments and improve psychosocial outcomes
NCT05327426	Evaluating the Safety, Reactogenicity, and Immunogenicity of Intradermal Fractional Dose IPV (fIPV) in Combination With the Novel Mucosal Adjuvant, dmLT		https://clinicaltrials.gov/ct2/show/NCT05327426	https://clinicaltrials.gov/ct2/show/NCT05327426	DAK	SK	yes	not a challenge trial, but used live attenuated viral vaccine	study of dmLT as a mucosal adjuvant to control fecal viral shedding when used in combination with intradermally administered fractional dose trivalent IPV (fIPV)
NCT02286466	Mobile Application of Cognitive-Behavioral Therapy (CBT) for Anxiety and Cancer		https://clinicaltrials.gov/ct2/show/NCT02286466	https://clinicaltrials.gov/ct2/show/NCT02286466	JAP	DT	yes	not a challenge trial	no exposure to pathogen; implements behavioral intervention to treat anxiety in patients with metastatic cancer
NCT02039973	Healthy Options: Group Psychotherapy for HIV-positive Depressed Perinatal Women.	31959151	https://clinicaltrials.gov/ct2/show/NCT02039973	https://pubmed.ncbi.nlm.nih.gov/31959151	JAP	SK	yes	not a challenge trial	investigates behavioral intervention for HIV-positive depressed perinatal women (not a challenge model)
NCT04662723	Multicentre Prospective Open Label Clinical Study to Evaluate the Effect of Personalized Therapy on Patients With Immunoglobulin A Nephropathy.	9100040	https://clinicaltrials.gov/ct2/show/NCT04662723	https://pubmed.ncbi.nlm.nih.gov/9100040	DAK	DT	yes	not a challenge trial	clinical trial based on patients' stratification at the time of their kidney biopsy. The investigators will consider, first, the type of renal lesions followed by the serum creatinine values, eGFR and proteinuria
NCT05341232	A Lego Robot Programming Intervention for Enhancing Older Adult Cognitive Health		https://clinicaltrials.gov/ct2/show/NCT05341232	https://clinicaltrials.gov/ct2/show/NCT05341232	JP	DT	yes	not a challenge trial	Study to evaluate if lego robot building intervention can assist in enhancing older adult cognitive growth and prevent decline
NCT05414084	Identification of Aggregate Metabolic Phenotypes for the Main Dietary (Poly)Phenols and Assessment of the Factors Associated With Their Formation: Development of an Oral (Poly)Phenol Challenge Test (OPCT)		https://clinicaltrials.gov/ct2/show/NCT05414084	https://clinicaltrials.gov/ct2/show/NCT05414084	JAP	DT	yes	challenge, but not a pathogenic substance	involves oral polyphenol challenge test
NCT03099863	Cytoscopic Antibiotic Irrigant to Reduce Postoperative Urinary Infection: A Randomized Controlled Study		https://clinicaltrials.gov/ct2/show/NCT03099863	https://clinicaltrials.gov/ct2/show/NCT03099863	SK	DT	yes	not a challenge trial	prospective randomized controlled study to evaluate the effectiveness of an antibiotic cystoscopic fluid in preventing postoperative urinary tract infections in women undergoing elective pelvic floor surgery with cystoscopy
NCT05417360	Effect of Pasteurized Akkermansia Muciniphilia on Maintenance of Body Weight After a Low Calorie Diet		https://clinicaltrials.gov/ct2/show/NCT05417360	https://clinicaltrials.gov/ct2/show/NCT05417360	SK	DT	yes	not a challenge trial	dietary intervention
NCT01597349	An Exploratory, Randomized, Placebo Controlled, Double Blind, Parallel Arm Dose Ranging Study to Determine the Antitussive Effects of FP01 Lozenges in Subjects With Cough Due to Upper Respiratory Tract Infection		https://clinicaltrials.gov/ct2/show/NCT01597349	https://clinicaltrials.gov/ct2/show/NCT01597349	JP	DT	yes	not a challenge trial	study evaluates FP01 lozenges are when given to subjects with a cough due to an upper respiratory tract infection
NCT02261753	A Randomised Controlled Trial to Compare Seizure Remission Outcome Following Resective Surgery With or Without Prior Treatment With Ketogenic Diet in Children With Epilepsy the Result of Focal Cortical Dysplasia Type II	24005891	https://clinicaltrials.gov/ct2/show/NCT02261753	https://pubmed.ncbi.nlm.nih.gov/24005891	JAP	DT	yes	not a challenge trial	no exposure to pathogen; evaluates dietary intervention before surgical treatment for epilepsy
NCT02934529	A Randomised Study to Assess the Efficacy of Cetuximab Rechallenge in Patients With Metastatic Colorectal Cancer (RAS Wild-type) Responding to First-line Treatment With FOLFIRI Plus Cetuximab		https://clinicaltrials.gov/ct2/show/NCT02934529	https://clinicaltrials.gov/ct2/show/NCT02934529	JAP	SK	yes	not a challenge trial	investigates drug treatments for metastatic colorectal cancer (not a challenge model)
NCT04392869	Testing the Effects of Two Mindfulness-based Programs on Well Being and Academic Performance of Undergraduate Students of Translation and Interpreting: An Interventional Study		https://clinicaltrials.gov/ct2/show/NCT04392869	https://clinicaltrials.gov/ct2/show/NCT04392869	SK	DT	yes	not a challenge trial	behavioral intervention
NCT03502291	The Effect of Live Attenuated Inactivated Influenza Vaccine on Experimental Human Pneumococcal Carriage Study	35139037	https://clinicaltrials.gov/ct2/show/NCT03502291	https://pubmed.ncbi.nlm.nih.gov/35139037	JAP	SK				yes
NCT02301949	The Study of the Optimal Treatment Strategy for Patients With Gastrointestinal Bleeding Due to Gastrointestinal Vascular Malformation: a Randomized, Double Blind, Placebo Controlled Study	9154767	https://clinicaltrials.gov/ct2/show/NCT02301949	https://pubmed.ncbi.nlm.nih.gov/9154767	SK	DT	yes	not a challenge trial	study of thalidomide as a retreatment therapy for recurrent gastrointestinal bleeding due to vascular malformation
NCT03377933	The Effects of Compound Lactobacillus Acidophilus Has on Gastromicroecology and Combined With Tetracycline- and Furazolidone- Containing Quadruple Regimen as Rescue Treatment for Helicobacter Pylori Infection		https://clinicaltrials.gov/ct2/show/NCT03377933	https://clinicaltrials.gov/ct2/show/NCT03377933	JAP	SK	yes	not a challenge trial	assesses rescue treatment for H. pylori infection (natural infection)
NCT02339337	A Randomized-Controlled, Comparative Study, To Evaluate the Efficacy of Tailored Regimen of Peginterferon Alfa Plus Ribavirin According to Rapid Virological Response and Baseline Viral Loads in the Treatment of Patients With Chronic Hepatitis C/Hepatitis B Co-Infection: A Pilot Study (Pioneer)		https://clinicaltrials.gov/ct2/show/NCT02339337	https://clinicaltrials.gov/ct2/show/NCT02339337	JAP	SK	yes	not a challenge trial	evaluates treatment of patients with HCV/HBV co-infection (not a challenge model)
NCT03112395	Local Application of Combined Optical and Magnetic Stimulation (COMS) in Patients Suffering From Chronic Wounds at Lower Extremities: Safety Evaluation		https://clinicaltrials.gov/ct2/show/NCT03112395	https://clinicaltrials.gov/ct2/show/NCT03112395	DAK	SK	yes	not a challenge trial	expected that the patient benefits from a faster healing process, reduced inflammation as well as an improved overall treatment outcome
NCT02336997			https://clinicaltrials.gov/ct2/show/NCT02336997	https://clinicaltrials.gov/ct2/show/NCT02336997	JAP	SK	yes	not a challenge trial	no exposure to pathogen; evaluates whether autologous grafted fat transplantation or SVF transplantation is safe and/or effective to accelerating skin regeneration and soft tissue expansion
NCT03746015	An Open-Label, Phase 2 Trial to Investigate the Humoral and Cell-Mediated Immune Responses and Safety of a Tetravalent Dengue Vaccine Candidate (TDV) Administered Subcutaneously in Flavivirus-Naïve and Dengue-Immune Healthy Adults		https://clinicaltrials.gov/ct2/show/NCT03746015	https://clinicaltrials.gov/ct2/show/NCT03746015	SK	DT	yes	live vaccine given without intent to challenge	study is to assess the neutralizing antibody response against each dengue serotype post-vaccination with Tetravalent Dengue Vaccine Candidate
NCT02297659	Use of Hypertonic Saline After Damage Control Laparotomy to Improve Early Primary Fascial Closure	23354234	https://clinicaltrials.gov/ct2/show/NCT02297659	https://pubmed.ncbi.nlm.nih.gov/23354234	JP	SK	yes	not a challenge trial	Study to evaluate if there is a higher rate of primary fascial closure among patients who undergo damage control laparotomy and temporary abdominal closure when using hypertonic salineversus standard crystalloid resuscitation
NCT02298751	Alcohol Cue Exposure: An Investigator-blinded, Randomized, Controlled Study of Exposure-based Aftercare in Alcohol Use Disorder Individuals	34622734	https://clinicaltrials.gov/ct2/show/NCT02298751	https://pubmed.ncbi.nlm.nih.gov/34622734	SK	DT	yes	not a challenge trial	behavioral intervention - smartphone-based rehab program
NCT03521323	The Effect of Intrathecal Transplantation of Umbilical Cord Mesenchymal Stem Cells in Patients With Early Stage of Chronic Spinal Cord Injury：A Multicenter, Randomized, Controlled Trial	31997819	https://clinicaltrials.gov/ct2/show/NCT03521323	https://pubmed.ncbi.nlm.nih.gov/31997819	JAP	SK	yes	not a challenge trial	no exposure to pathogen; evaluates stem cells for treatment of spinal cord injury
NCT04345211	The Effect of Manual Therapy, Thera-band Exercise and Walking on Age-related Lung Function and Functional Capacity		https://clinicaltrials.gov/ct2/show/NCT04345211	https://clinicaltrials.gov/ct2/show/NCT04345211	JAP	DT	yes	not a challenge trial	no exposure to pathogen; investigates whether manual therapy, elastic band exercise or walking can mitigate the effects of age-related changes in lung function in adults over 60 years old
NCT03150147	A Randomized Controlled Trial Comparing Non-ischemic Hypothermic Cardioplegic Perfusion to Ischemic Cold Static Preservation of Donor Hearts in Adult Cardiac Transplantation		https://clinicaltrials.gov/ct2/show/NCT03150147	https://clinicaltrials.gov/ct2/show/NCT03150147	JAP	DT	yes	not a challenge trial	no exposure to pathogen; compares organ preservation methods for cardiac transplantation
NCT02295397	Integrated Approaches to Food Allergen and Allergy Risk Management		https://clinicaltrials.gov/ct2/show/NCT02295397	https://clinicaltrials.gov/ct2/show/NCT02295397	JL	DT	yes	challenge, but not a pathogenic substance (allergens)	Challenge of allergy pts with their allergens (e.g. nuts) to assess proton pump inhibitors effect on allergy exacerbation
NCT02352441	Cognitive Rehabilitation:ACTION Training for Soldiers With Executive Dysfunction		https://clinicaltrials.gov/ct2/show/NCT02352441	https://clinicaltrials.gov/ct2/show/NCT02352441	JAP	SK	yes	not a challenge trial	no exposure to pathogen; investigates cognitive rehabilitation training for soldiers with executive dysfunction
NCT02291809	REMUNE HIV/AIDS Vaccine Phase II Pediatric Safety & Efficacy Clinical Study		https://clinicaltrials.gov/ct2/show/NCT02291809	https://clinicaltrials.gov/ct2/show/NCT02291809	JAP	SK	yes	not a challenge trial	investigates vaccine for HIV/AIDS
NCT02223221	Effects of Preimplantation Genetic Screening for Aneuploidies in Infertile Female Patients With Recurrent Spontaneous Abortion History	32898291	https://clinicaltrials.gov/ct2/show/NCT02223221	https://pubmed.ncbi.nlm.nih.gov/32898291	JP	SK	yes	not a challenge trial	Research to determine whether in vitro fertilization (IVF)/ intracytoplasmic sperm injection (ICSI) combined with SNP-array based pre-implantation comprehensive chromosome screening (CCS) will improve the clinical outcome of infertile female patients with recurrent spontaneous abortion history
NCT01800942	Prevention of Bacterial Infections in the Newborn by Pre-delivery Administration of Azithromycin (AZI): a Placebo-controlled Randomized Trial	35093029	https://clinicaltrials.gov/ct2/show/NCT01800942	https://pubmed.ncbi.nlm.nih.gov/35093029	JAP	DT	yes	not a challenge trial	evaluates impact of drug in preventing bacterial infections in newborns (not a challenge model)
NCT02372175	Phase One, Open Label, Assessment of a Dengue-1-Virus-Live Virus Human Challenge - (DENV-1-LVHC) Virus Strain	32572470	https://clinicaltrials.gov/ct2/show/NCT02372175	https://pubmed.ncbi.nlm.nih.gov/32572470	SK	DT				yes
NCT03912207	A Human Challenge Study to Evaluate Innate and Adaptive Immune Responses to a Controlled Human Infection With BCG Administered by the Aerosol Inhaled Route in Healthy, BCG-na√Øve, UK Adult Volunteers		https://clinicaltrials.gov/ct2/show/NCT03912207	https://clinicaltrials.gov/ct2/show/NCT03912207	DAK	SK				yes	Adaptive Immune Responses to a Controlled Human Infection With BCG
NCT02362347	Investigating Novel Treatments for Concussion: Impact of Compression Vest on Rehabilitation Outcomes	9756562	https://clinicaltrials.gov/ct2/show/NCT02362347	https://pubmed.ncbi.nlm.nih.gov/9756562	JAP	SK	yes	not a challenge trial	no exposure to pathogen; investigates effect of a weighted compression vest in addition to usual medical care and exercise rehabilitation on cardiovascular, neurocognitive, balance and anxiety measures in individuals medically diagnosed with, and being treated for, a mild traumatic brain injury
NCT04027699	Predictive Mini-bolus Fluid Responsiveness in Pediatric Septic Shock		https://clinicaltrials.gov/ct2/show/NCT04027699	https://clinicaltrials.gov/ct2/show/NCT04027699	JAP	SK	yes	not a challenge trial	evaluates mini bolus fluid to predict response to fluid expansion in pediatric septic shock (not a challenge model)
NCT03581383	Implementation of Two Novel Interdisciplinary Care Models and the Impact on Hepatitis C Treatment Uptake, Completion, Sustained Virologic Response, and Retention in Care		https://clinicaltrials.gov/ct2/show/NCT03581383	https://clinicaltrials.gov/ct2/show/NCT03581383	JP	SK	yes	not a challenge trial	Study to demonstrate the effectiveness of HCV models of care in a rural state (A) to overcome barriers to HCV treatment uptake, (B) to increase retention in care, and (C) to broaden access to care
NCT02199899	A Single Increasing Dose Safety, Tolerability and Pharmacodynamics (Citric Acid Challenge) Study After Oral Administration of BIIF 1149 BS (Drinking Solution, Single Doses: 0.1 - 25 mg; in Addition, at 25 mg Also as a 25 mg Tablet) in Healthy Young Male Volunteers (Randomised, Double-blind, Placebo-controlled, Parallel Groups)		https://clinicaltrials.gov/ct2/show/NCT02199899	https://clinicaltrials.gov/ct2/show/NCT02199899	DAK	DT	yes	challenge, but not a pathogenic substance (mild acids to produce cough)	safety and tolerability of BIIF 1149 BS - citric acid challenge test
NCT02203799	Immune Responses in Peanut Allergic Subjects Undergoing Peanut Oral Immunotherapy		https://clinicaltrials.gov/ct2/show/NCT02203799	https://clinicaltrials.gov/ct2/show/NCT02203799	SK	DT	yes	challenge, but not a pathogenic substance (allergen)	peanut allergen desensitization
NCT03206346	Randomised Double-blind Placebo Controlled Multicenter Clinical Trial of Efficacy and Safety of Ingavirin¬Æ Capsules 30mg, in Daily Dose 60mg for the Treatment of Influenza and Other Acute Respiratory Viral Infections at Patients 13-18 y.o.		https://clinicaltrials.gov/ct2/show/NCT03206346	https://clinicaltrials.gov/ct2/show/NCT03206346	JP	SK	yes	not a challenge trial	tests treatment efficacy of candidate against respetory viral infections
NCT01800461	Occupational Performance Coaching for Stroke Survivors: A Novel Patient-centered Intervention to Improve Participation in Personally Valued Activities		https://clinicaltrials.gov/ct2/show/NCT01800461	https://clinicaltrials.gov/ct2/show/NCT01800461	JAP	SK	yes	not a challenge trial	no exposure to pathogen; develops intervention to assist stroke patients in occupational performance or participation in valued activities
NCT03330158	Clinical Assessment of a Motorized Spinal Distraction Rod in the Severe to Early Scoliosis Child	24740345	https://clinicaltrials.gov/ct2/show/NCT03330158	https://pubmed.ncbi.nlm.nih.gov/24740345	SK	DT	yes	not a challenge trial	evaluates the feasibility of the treatment with a new spinal distraction device in patients with severe early onset scoliosis
NCT03940508	Engaging Black Youth in Depression and Suicide Prevention Treatment Within Urban Schools: A Preliminary Study		https://clinicaltrials.gov/ct2/show/NCT03940508	https://clinicaltrials.gov/ct2/show/NCT03940508	JAP	SK	yes	not a challenge trial	no exposure to pathgeon; examines behavioral intervention for depression
NCT04162938	Use of a Patient-Centered Electronic App to Increase Emergency Department Patient's Knowledge on HCV Infection, Disease Progression, and Care to Improve the HCV Care Continuum		https://clinicaltrials.gov/ct2/show/NCT04162938	https://clinicaltrials.gov/ct2/show/NCT04162938	JP	SK	yes	not a challenge trial	Study to determine the impact of an educational app which is based on Leventhal's Common-Sense Model of Illness Representations framework, on HCV-infected ED patient's hepatitis C virus (HCV) health belief and knowledge as well as the downstream outcomes of the HCV Continuum of Care
NCT02451306	Cognitive Control and Functional Connectivity During Resting State in Patients With Heightened Risk of Bipolar Disorder - a Quetiapine Challenge		https://clinicaltrials.gov/ct2/show/NCT02451306	https://clinicaltrials.gov/ct2/show/NCT02451306	JAP	DT	yes	not a challenge trial	no exposure to pathogen; investigates effect of drug treatment on brain activity patterns for diagnosing unipolar and bipolar depression
NCT03384407	Measurement of the Recovery and Lifespan of Red Blood Cells From Pathogen-Reduced, Stored Blood Units Using Cellular Biotinylation		https://clinicaltrials.gov/ct2/show/NCT03384407	https://clinicaltrials.gov/ct2/show/NCT03384407	JAP	DT	yes	not a challenge trial	no exposure to pathogen; investigates recovery and lifespan of red blood cells from pathogen-reduced, stored blood units
NCT04946344	Cherokee Health for Elderly Residents With Osteoarthritis of the Knee in the Eastern Band		https://clinicaltrials.gov/ct2/show/NCT04946344	https://clinicaltrials.gov/ct2/show/NCT04946344	JL	DT	yes	not a challenge trial	Studying weight loss in OA knee pain
NCT05348395	Mechanism of Monocyte Priming in Humans - a Feeding Trial		https://clinicaltrials.gov/ct2/show/NCT05348395	https://clinicaltrials.gov/ct2/show/NCT05348395	SK	DT	yes	challenge, but not a pathogenic substance (food)	experimental diet challenge
NCT05414981	A Randomized, Blinded, Placebo-Controlled, Dose-Ranging Phase 1b Study of the Safety, Pharmacokinetics, and Antiviral Activity of ABI-H3733 in Subjects With Chronic Hepatitis B Virus Infection		https://clinicaltrials.gov/ct2/show/NCT05414981	https://clinicaltrials.gov/ct2/show/NCT05414981	SK	DT	yes	not a challenge trial	dose-ranging study for Hep B treatment
NCT02201537	Non-invasive Diagnosis of Chronic Kidney Disease in Renal Transplants Kidney Transplanted Using Ultrasound Functional Imaging		https://clinicaltrials.gov/ct2/show/NCT02201537	https://clinicaltrials.gov/ct2/show/NCT02201537	JAP	SK	yes	not a challenge trial	no exposure to pathogen; investigates whether correlation exists between the couple ultrasound elastography- renal perfusion estimated with contrast-enhanced ultrasound and the degree of fibrosis estimated in a semi-quantitative way in 4 stages
NCT02370069	The Effect of Previous Pneumococcal Immunization on the Immune Response of Adult Patients With Severe Chronic Kidney Disease to Prevnar 13	33358702	https://clinicaltrials.gov/ct2/show/NCT02370069	https://pubmed.ncbi.nlm.nih.gov/33358702	JAP	DT	yes	not a challenge trial	evaluates pneumococcal vaccine in patients with severe chronic kidney disease (not a challenge model)
NCT03229824	Randomized Controlled Trial to Reduce Surgical Site Infections in Breast Cancer Surgery With Clorhexidine Gluconate Securement Dressing (Tegaderm CHG)	25651787	https://clinicaltrials.gov/ct2/show/NCT03229824	https://pubmed.ncbi.nlm.nih.gov/25651787	JAP	DT	yes	not a challenge trial	determines if chlorhexidine occlusive dressings applied to the intervention drain sites effectively decreases rates of bacterial colonization in drain fluid and drain tips (not a challenge model)
NCT02285413	Immunochemotherapy: Do Platin-based Chemotherapeutics Enhance Dendritic Cell Vaccine Efficacy in Melanoma Patients?		https://clinicaltrials.gov/ct2/show/NCT02285413	https://clinicaltrials.gov/ct2/show/NCT02285413	JAP	SK	yes	not a challenge trial	investigates dendritic cell vaccine for melanoma (not a challenge model)
NCT01985542	The Molecular Biological Effects of Immunotherapy in the Nose	19804444	https://clinicaltrials.gov/ct2/show/NCT01985542	https://pubmed.ncbi.nlm.nih.gov/19804444	JP	SK	yes	challenge, but not a pathogenic substance (allergen)	Tests the effect of immunotherapy on allergic rhinitis patients (birch allergy)
NCT00413725	A Multicenter Double-Blind Randomized Placebo-Controlled Phase IIB Test-of-Concept Study to Evaluate the Safety and Efficacy of a Three-Dose Regimen of the Clade B-based Merck Adenovirus Serotype 5 HIV-1 Gag/Pol/Nef Vaccine in HIV-1 Uninfected Adults in South Africa		https://clinicaltrials.gov/ct2/show/NCT00413725	https://clinicaltrials.gov/ct2/show/NCT00413725	DAK	SK	yes	not a challenge trial	study is to determine the safety, efficacy, and tolerability of a three-dose regimen of an adenovirus-based HIV-1 vaccine
NCT02185001	Repair of Medial Patellofemoral Ligament Compared to Conservative Treatment for First Time Patella Dislocation; A Randomized Prospective Trial	9385239	https://clinicaltrials.gov/ct2/show/NCT02185001	https://pubmed.ncbi.nlm.nih.gov/9385239	JP	SK	yes	not a challenge trial	Trial will investigate the results of direct repair of the medial patellofemoral ligament and conservative treatment by applying subjective outcome measures (Kujala scores), and exam findings to determine MPFL functional restoration or redislocation
NCT04471831	Physiotherapy as a Complimentary Treatment in Reducing Viral-Load, Complications, Death, Expedite Discharge and Improve Quality of Life, Exercise Endurance and Capacity in Stroke Survivors With CoViD-19: A Clinical-Controlled Study		https://clinicaltrials.gov/ct2/show/NCT04471831	https://clinicaltrials.gov/ct2/show/NCT04471831	JAP	DT	yes	not a challenge trial	investigates rehabilitation exercise protocol in stroke survivors with COVID-19 (not a challenge model)
NCT02280109	Comparison of the Pharmacokinetics and Pharmacodynamics of Single Dose Tenofovir Vaginal Gel and Film Formulation		https://clinicaltrials.gov/ct2/show/NCT02280109	https://clinicaltrials.gov/ct2/show/NCT02280109	JL	DT	yes	challenge, but not a pathogenic substance (drug)	Assessing different txs of HIV
NCT02281435	One-arm, Open Label, Phase I (Out of 3 Phases), Pilot Study to Verify the Safety of PrePex™ Device for Screen Failure Subjects (Men With Narrow Foreskin and Phimosis) for Adult Male Circumcision, Performed by Physicians, in a Male Population That is Scheduled to Undergo Circumcision in an Effort to Prevent the Spread of HIV.		https://clinicaltrials.gov/ct2/show/NCT02281435	https://clinicaltrials.gov/ct2/show/NCT02281435	JL	DT	yes	not a challenge trial	testing adult circumcision strategy in Africa
NCT01792804	Early Oral Switch Therapy in Low-risk Staphylococcus Aureus Bloodstream Infection		https://clinicaltrials.gov/ct2/show/NCT01792804	https://clinicaltrials.gov/ct2/show/NCT01792804	JAP	SK	yes	not a challenge trial	evaluates drug treatments for staphylococcus aureus bloodstream infection (not a challenge model)
NCT01792661	Navigating the Challenges of Chronic Kidney Disease	21051745	https://clinicaltrials.gov/ct2/show/NCT01792661	https://pubmed.ncbi.nlm.nih.gov/21051745	SK	DT	yes	not a challenge trial	examines effects of educational interventions for chronic kidney disease
NCT05231577	7.5F Versus 9.2F Flexible Ureteroscopy for the Treatment of 1-2cm Renal Calculi on Postoperative Infection:An International Multicenter Randomized Controlled Trial	9146583	https://clinicaltrials.gov/ct2/show/NCT05231577	https://pubmed.ncbi.nlm.nih.gov/9146583	DAK	SK	yes	not a challenge trial	evaluates rate of infection when different sized ureteroscopy tools are used
NCT01792232	Effect of Exposure to Allergens and Air Pollution on Lung Function and Immunity		https://clinicaltrials.gov/ct2/show/NCT01792232	https://clinicaltrials.gov/ct2/show/NCT01792232	JAP	DT	yes	challenge, but not a pathogenic substance	exposes to allergen challenge and diesel exhaust
NCT00861211	A Phase 2, Randomized, Double-Blind, Placebo-Controlled, Parallel-Group, Multicenter Study to Assess The Safety and Efficacy of Two Weeks of Oral Senicapoc Administration on Allergen Challenge in Atopic Asthmatic Subjects		https://clinicaltrials.gov/ct2/show/NCT00861211	https://clinicaltrials.gov/ct2/show/NCT00861211	DAK	SK	yes	challenge, but not a pathogenic substance (allergen)	study is to determine whether senicapoc can decrease changes in FEV1 following allergen challenge in atopic allergic subjects
NCT03897049	A Randomized Controlled Trial of Trans Women Connected: a Mobile App Delivered Sexual Health Promotion Program		https://clinicaltrials.gov/ct2/show/NCT03897049	https://clinicaltrials.gov/ct2/show/NCT03897049	JAP	SK	yes	not a challenge trial	no exposure to pathogen; assesses effectiveness of mobile app as behavioral intervention
NCT03542825	Outcome of Oral Lactoferrin in Comparison to Amino Acid Chelated Iron and Ferrous Sulphate Supplementation During Pregnancy: A Randomized Control Trial	29059584	https://clinicaltrials.gov/ct2/show/NCT03542825	https://pubmed.ncbi.nlm.nih.gov/29059584	SK	DT	yes	not a challenge trial	compares outcome of Oral Lactoferrin to Amino Acid Chelated Iron and Ferrous Sulphate Supplementation During Pregnancy
NCT02254967	A Phase IIIB/IV Randomized, Controlled, Open-label, Parallel Group Study to Compare the Efficacy of Vancomycin Therapy to Extended Duration Fidaxomicin Therapy in the Sustained Clinical Cure of Clostridium Difficile Infection in an Older Population	30911926	https://clinicaltrials.gov/ct2/show/NCT02254967	https://pubmed.ncbi.nlm.nih.gov/30911926	SK	DT	yes	not a challenge trial	compares efficacy of different treatments for Recurrent Clostridioides Difficile (CD) infection
NCT01397227	A Phase I/IIa, Double-blind, Randomized, Placebo-controlled, Dose-escalation Clinical Study Evaluating Safety, Tolerability and Immunogenicity of Two Dose Levels of Recombinant Adenoviral Serotype Ad35 and Serotype Ad26 Vectors Expressing the Malaria Plasmodium Falciparum Circumsporozoite Antigen Administered as Heterologous Prime-boost Regimen, and Assessing Protective Efficacy of the Higher Dose in a Malaria Challenge Model in Unblinded Conditions		https://clinicaltrials.gov/ct2/show/NCT01397227	https://clinicaltrials.gov/ct2/show/NCT01397227	JP	SK				yes	adenovirus challenge to enhance vaccine effectiveness
NCT02265445	Deescalating Carbapenems in Hospital Setting: a Multicentre Randomized Controlled Study Comparing Carbapenem Continuation and Switch to Another Beta-lactam for the Treatment of Infections Due to ESBL-producing Enterobacteriaceae		https://clinicaltrials.gov/ct2/show/NCT02265445	https://clinicaltrials.gov/ct2/show/NCT02265445	JAP	SK	yes	not a challenge trial	evaluates deescalating therapeutic strategy for treating patients with well-defined ESBL-PE infections (not a challenge model)
NCT01257607	A Phase 2, Multi-Center, Randomized, Double Masked, Placebo Controlled Clinical Study to Assess the Safety and Efficacy of 1% MIM-D3 and 5% MIM-D3 Ophthalmic Solutions in the Environment, and During Challenge in the Controlled Adverse Environmental (CAE) Model		https://clinicaltrials.gov/ct2/show/NCT01257607	https://clinicaltrials.gov/ct2/show/NCT01257607	JP	SK	yes	not a challenge trial	study tests efficacy of novel dry eye treatment
NCT02262403	Study of Immuno-regulatory Mechanisms Induced by Hookworm Infection	19758373	https://clinicaltrials.gov/ct2/show/NCT02262403	https://pubmed.ncbi.nlm.nih.gov/19758373	SK	DT	yes	not a challenge trial	examines regulatory immune response induced by hookworm infection (natural infection)
NCT01515007	A Multicenter, Randomized, Double-Blind, Placebo-Controlled Study to Evaluate the Safety and Efficacy of Pulmaquin¬Æ in the Management of Chronic Lung Infections With Pseudomonas Aeruginosa in Subjects With Non-Cystic Fibrosis Bronchiectasis, Including 28 Day Open-Label Extension and Pharmacokinetic Substudy (ORBIT-3)	32554534	https://clinicaltrials.gov/ct2/show/NCT01515007	https://pubmed.ncbi.nlm.nih.gov/32554534	SK	DT	yes	not a challenge trial	evaluates the safety and efficacy of treatment for the management of chronic lung infections
NCT05123755			https://clinicaltrials.gov/ct2/show/NCT05123755	https://clinicaltrials.gov/ct2/show/NCT05123755	JW	DT	yes	not a challenge trial	intervention for pneumonia		new as of 4/11/23
NCT04324112	Phase 2 Trial of Encorafenib Plus Binimetinib for Patients With BRAF V600 Mutated Relapsed/Refractory HCL		https://clinicaltrials.gov/ct2/show/NCT04324112	https://clinicaltrials.gov/ct2/show/NCT04324112	JAP	SK	yes	not a challenge trial	no exposure to pathogen; tests drug treatments for BRAF mutant hairy cell leukemia
NCT02232919	Hypothalamus Deep Brain Stimulation for Human Morbid Obesity: Feasibility Trial	29538761	https://clinicaltrials.gov/ct2/show/NCT02232919	https://pubmed.ncbi.nlm.nih.gov/29538761	JP	SK	yes	not a challenge trial	feasibility study of low frequency electrical stimulation using VMH-DBS (ventromedial hypothalamic) in six morbidly obese patients
NCT01358864	A Phase III, Randomised, Double-blind and Placebo Controlled Study of Once Daily BI 201335, 240 mg for 12 or 24 Weeks in Combination With Pegylated interferon-a (PegIFNa) and Ribavirin (RBV) in Patients With Genotype 1 Chronic Hepatitis C Infection Who Failed a Prior PegIFN/RBV Treatment		https://clinicaltrials.gov/ct2/show/NCT01358864	https://clinicaltrials.gov/ct2/show/NCT01358864	JAP	SK	yes	not a challenge trial	evaluates drug treatments for hepatitis C virus infection (not a challenge model)
NCT03231930	Rapid Point-of-care Testing for Hepatitis C in Community Clinics (RAPID-EC) Pilot Study		https://clinicaltrials.gov/ct2/show/NCT03231930	https://clinicaltrials.gov/ct2/show/NCT03231930	SK	DT	yes	not a challenge trial	determines feasibility of providing rapid point-of-care (POC) testing for HCV in community clinics
NCT02563106	A Double-Blind, Placebo-Controlled, Multicenter Study of SYN-004 Compared to Placebo for the Prevention of C.Diff in Patients With a Diagnosis of a Lower Respiratory Tract Infection	30885591	https://clinicaltrials.gov/ct2/show/NCT02563106	https://pubmed.ncbi.nlm.nih.gov/30885591	SK	DT	yes	not a challenge trial	assesses the potential of a drug to prevent Clostridium difficile Infection (CDI) in hospitalized patients with LTRI
NCT02394171	Health is Power: An Ecological Theory-based Health Intervention for Women of Color	25562756	https://clinicaltrials.gov/ct2/show/NCT02394171	https://pubmed.ncbi.nlm.nih.gov/25562756	JAP	SK	yes	not a challenge trial	no exposure to pathogen; investigates behavioral intervetion to increase physical activity
NCT03411005	Application of the Indicator Amino Acid Oxidation Technique for the Determination of Metabolic Availability of Lysine From Sorghum Protein, in Young Adult Men	34871427	https://clinicaltrials.gov/ct2/show/NCT03411005	https://pubmed.ncbi.nlm.nih.gov/34871427	JAP	DT	yes	not a challenge trial	no exposure to pathogen; investigates protein quality of sorghum protein
NCT02258425	Homeless Female Offenders Returning to the Community: Improving Hopeful Futures	29095374	https://clinicaltrials.gov/ct2/show/NCT02258425	https://pubmed.ncbi.nlm.nih.gov/29095374	SK	DT	yes	not a challenge trial	behavioral intervention
NCT04420676	Synbiotic Therapy of Gastrointestinal Symptoms During Covid-19 Infection: A Randomized, Double-blind, Placebo Controlled, Telemedicine Study (SynCov Study)		https://clinicaltrials.gov/ct2/show/NCT04420676	https://clinicaltrials.gov/ct2/show/NCT04420676	JP	DT	yes	not a challenge trial	treatmetn of GI symptoms in patients already infected with COVID 19
NCT03256435	PrEP Uptake, Adherence, and Retention for African American MSM in Mississippi	35312652	https://clinicaltrials.gov/ct2/show/NCT03256435	https://pubmed.ncbi.nlm.nih.gov/35312652	JAP	SK	yes	not a challenge trial	investigates behavioral intervention to promote HIV pre-exposure prophylaxis adherence and retention (not a challenge model)
NCT02196493	An Open Label Trial of Azithromycin in Chronic Productive Cough	30722097	https://clinicaltrials.gov/ct2/show/NCT02196493	https://pubmed.ncbi.nlm.nih.gov/30722097	SK	DT	yes	not a challenge trial	asseses clinical benefit of wet cough treatment
NCT04570202	Symptoms of Depression, Stress and Burnout, and Long-term Psychological Impact in Health Care Professionals Exposed to the Novel Coronavirus Disease 2019 Outbreak (HARD-COVID-19 - Health cAre woRkers exposeD to covID-19)		https://clinicaltrials.gov/ct2/show/NCT04570202	https://clinicaltrials.gov/ct2/show/NCT04570202	SK	DT	yes	not a challenge trial	behavioral intervention
NCT02187367	Phase 3 Open-label, Multicentre, Randomised Trial to Establish Safety & Efficacy of an EGF Cancer Vaccine in Inoperable, Stage IV Biomarker Positive,Wild Type EGF-R NSCLC Patients Eligible to Receive Standard Treatment and Supportive Care		https://clinicaltrials.gov/ct2/show/NCT02187367	https://clinicaltrials.gov/ct2/show/NCT02187367	DAK	DT	yes	not a challenge trial	trial on the EGF vaccine is ongoing in Cuba
NCT04903184	A Exploratory Phase II Clinical Trial, Double-blind, Randomized Placebo-controlled to Evaluate the Efficacy of RUTI¬Æ Against SARS-COV-2 Infection (COVID-19) in Healthcare Workers		https://clinicaltrials.gov/ct2/show/NCT04903184	https://clinicaltrials.gov/ct2/show/NCT04903184	JP	SK	yes	not a challenge trial	effect of RUTI profalaxis on COVID infection in healthcare workers
NCT05361044	Metabolomics Based Prediction Model for Liver Graft Viability During Normothermic Regional Perfusion in Donation After Circulatory Death		https://clinicaltrials.gov/ct2/show/NCT05361044	https://clinicaltrials.gov/ct2/show/NCT05361044	DAK	DT	yes	not a challenge trial	study aims at developing a robust bio-clinical prediction model of liver graft viability during NRP using in depth metabolomics of perfusate and tissue in combination with available donor and graft characteristics
NCT04268420	Phase 1 Clinical Trial With Controlled Human Malaria Infection (CHMI) for Safety, Protective Efficacy, and Immunogenicity of Plasmodium Falciparum Malaria Protein (FMP013) Administered Intramuscularly With ALFQ Healthy Malaria-Na√Øve Adults		https://clinicaltrials.gov/ct2/show/NCT04268420	https://clinicaltrials.gov/ct2/show/NCT04268420	SK	DT				yes
NCT05142319	Heterologous Prime-boost-boost Vaccine Combinations for Long-term Humoral and Cellular Immunity Against COVID-19	33301246	https://clinicaltrials.gov/ct2/show/NCT05142319	https://pubmed.ncbi.nlm.nih.gov/33301246	JAP	DT	yes	not a challenge trial	evaluates efficacy of different COVID-19 vaccine combinations (naturally infected)
NCT02410863	Biopsy- and Biology-driven Optimization of Targeted Therapy of Metastatic Melanoma in BRAF Inhibitor Non-pretreated and Pretreated Subjects With Advanced, Non-resectable (STAGE IIIC) or Metastatic (StAGE IV) BRAF Mutation-positive Melanoma		https://clinicaltrials.gov/ct2/show/NCT02410863	https://clinicaltrials.gov/ct2/show/NCT02410863	JAP	DT	yes	not a challenge trial	no exposure to pathogen; explores correlation of the genetic make-up of the treated tumor before start of therapy and to correlate clinical response at 8 weeks as well as metabolic response at 2 and 8 weeks with genetic features of the tumor
NCT05537480			https://clinicaltrials.gov/ct2/show/NCT05537480	https://clinicaltrials.gov/ct2/show/NCT05537480	JW	DT	yes	not a challenge trial	intervention in gestational diabetes		new as of 4/11/23
NCT02411331	Randomized, Multicenter, Double-blind, Vancomycin-controlled Study to Evaluate the Efficacy of Ethanol Lock Solution for the Curative Treatment of Implantable Venous Access Port Infection Due to Coagulase-negative Staphylococci		https://clinicaltrials.gov/ct2/show/NCT02411331	https://clinicaltrials.gov/ct2/show/NCT02411331	JAP	SK	yes	not a challenge trial	investigates drug treatments for implantable venous access port infection (not a challenge model)
NCT04723472	An Open Randomized Controlled Study of Bismuth Quadruple Therapy With Cefuroxime as Rescue Therapy for Helicobacter Pylori Infection		https://clinicaltrials.gov/ct2/show/NCT04723472	https://clinicaltrials.gov/ct2/show/NCT04723472	SK	DT	yes	not a challenge trial	evaluates effects of treatments for H.pylori infection
NCT02168023	Randomised Controlled Trial Evaluating Dialkylcarbamoyl Chloride (DACC) Impregnated Dressings for the Prevention of Surgical Site Infections in Adult Women Undergoing Caesarean Section.	22886332	https://clinicaltrials.gov/ct2/show/NCT02168023	https://pubmed.ncbi.nlm.nih.gov/22886332	JAP	DT	yes	not a challenge trial	evaluates surgical dressings to prevent surgical site infections (not a challenge model)
NCT03176511	Novel Dual-Task Balance Challenge to Prevent Falls in Older Adults		https://clinicaltrials.gov/ct2/show/NCT03176511	https://clinicaltrials.gov/ct2/show/NCT03176511	JP	SK	yes	not a challenge trial	fall prevention for older adults
NCT04672681	Rehabilitation Including Structured Active Play for Preschoolers With Cancer.	9680673	https://clinicaltrials.gov/ct2/show/NCT04672681	https://pubmed.ncbi.nlm.nih.gov/9680673	JAP	SK	yes	not a challenge trial	no exposure to pathogen; evaluates behavioral intervention involving structured active play for preschoolers with cancer
NCT02418663	Fluid Responsiveness in the Postoperative Patient: a Prospective Study	9895071	https://clinicaltrials.gov/ct2/show/NCT02418663	https://pubmed.ncbi.nlm.nih.gov/9895071	DAK	SK	yes	not a challenge trial	study is to determine the prevalence of Fluid Responsiveness (FR) (SV increases by at least 15% after Volume Expansion, VE) in postoperative patients admitted on a surgical ward after elective abdominal, thoracic and esophageal surgery
NCT02192008	Investigating the Mechanisms and Determinants of Systemic and Mucosal Immunity to Salmonella Typhi and Salmonella Paratyphi A in na√Øve and Previously Exposed Individuals - A Challenge and Rechallenge Study	33079959	https://clinicaltrials.gov/ct2/show/NCT02192008	https://pubmed.ncbi.nlm.nih.gov/33079959	JAP	SK				yes
NCT02161003	Therapeutic Effect of Stem Cells in Fecal Incontinence in Children After Posterior Sagittal Ano-rectoplasty		https://clinicaltrials.gov/ct2/show/NCT02161003	https://clinicaltrials.gov/ct2/show/NCT02161003	JAP	DT	yes	not a challenge trial	no exposure to pathogen; investigates stem cells therapy for fecal incontinence
NCT03978806	Fostering Resilience on Dialysis: A Peer Navigator Study to Improve the Well-being of Latinos on Hemodialysis	30702365	https://clinicaltrials.gov/ct2/show/NCT03978806	https://pubmed.ncbi.nlm.nih.gov/30702365	JP	SK	yes	not a challenge trial	Study to engage key operational and clinical stakeholders early-on to develop a Peer Navigator-intervention, conduct a pilot RCT of the peer navigator intervention versus standard care to test feasibility and acceptability; and assess the efficacy of the intervention on interdialytic weight gain
NCT04046978	An Experimental Medicine Study Modelling the Interaction Between Rationally-designed Synthetic Model Viral Protein Immunogens and the Breadth of the Induced B and T Cell Repertoires.		https://clinicaltrials.gov/ct2/show/NCT04046978	https://clinicaltrials.gov/ct2/show/NCT04046978	JAP	DT	yes	not a challenge trial	determines the extent to which different prime-boost combinations of model immunogens based on HIV-1 envelope proteins influence the diversity of B and T cell responses (not a challenge model)
NCT04802837	A Randomized, Double Blind, Active Controlled Study to Evaluate the Safety and Tolerability of Ridinilazole Compared With Vancomycin and to Assess the Pharmacokinetics of Ridinilazole in Adolescent Subjects (Aged 12 to <18 Years) With Clostridioides Difficile Infection		https://clinicaltrials.gov/ct2/show/NCT04802837	https://clinicaltrials.gov/ct2/show/NCT04802837	SK	DT	yes	not a challenge trial	evaluates the Safety and Tolerability of Ridinilazole Compared With Vancomycin and to Assess the Pharmacokinetics of Ridinilazole in Adolescent Subjects (Aged 12 to <18 Years) With Clostridioides Difficile Infection
NCT05185505	Atezolizumab and Bevacizumab Pre-Liver Transplantation for Patients With Hepatocellular Carcinoma Beyond Milan Criteria: A Feasibility Study		https://clinicaltrials.gov/ct2/show/NCT05185505	https://clinicaltrials.gov/ct2/show/NCT05185505	JAP	DT	yes	not a challenge trial	no exposure to pathogen; evaluates drug treatments pre-liver transplantation in patients with hepatocellular carcinoma
NCT02135627		31437456	https://clinicaltrials.gov/ct2/show/NCT02135627	https://pubmed.ncbi.nlm.nih.gov/31437456	JP	SK	yes	not a challenge trial	Study testing novel malignant GI bleeding treatment agains standard of care
NCT04340960	Effect of Continuity of Care With Digital Home Monitoring on Postoperative Outcomes in Patients Undergoing Thoracic Surgery: A Randomized Controlled Trial (CDHM: RCT)		https://clinicaltrials.gov/ct2/show/NCT04340960	https://clinicaltrials.gov/ct2/show/NCT04340960	DAK	SK	yes	not a challenge trial	trial to test use of a secured digital system to monitor vital signs and home-based ECG monitoring for 2 weeks after surgery in patients undergoing elective thoracic surgical procedure
NCT04785248	A Prospective Clinical Observation of Ventriculo-Peritoneal Shunt in Patients With Normal or Low Hydrocephalus and A Multi-Center Randomized Controlled Study on Application of "Three-step Disinfection" in Reducing the Incidence of Post-operative Infection	17881969	https://clinicaltrials.gov/ct2/show/NCT04785248	https://pubmed.ncbi.nlm.nih.gov/17881969	JAP	JP	yes	not a challenge trial	evaluates procedure to reduce post-operative infection rate (not a challenge model)
NCT03551015	Feasibility Study of Early Outpatient Review and Early Cardiac Rehabilitation After Coronary Artery Bypass Grafting: Mixed Methods Research Design	9852877	https://clinicaltrials.gov/ct2/show/NCT03551015	https://pubmed.ncbi.nlm.nih.gov/9852877	JAP	DT	yes	not a challenge trial	no exposure to pathogen; examines change in timing of components of usual care after coronary artery bypass
NCT02126267	Clinical and Microbiological Evaluation of Techniques for Scaling and Root Planing Per Quadrant and One Stage Full Mouth Disinfection Associated With Azithromycin or Chlorhexidine: Randomized Controlled Trial	22571226	https://clinicaltrials.gov/ct2/show/NCT02126267	https://pubmed.ncbi.nlm.nih.gov/22571226	JAP	SK	yes	not a challenge trial	evaluates techniques for scaling and root planing and one stage full mouth disinfection (not a challenge model)
NCT02788175	An Exploratory, Open-Label Study of Vedolizumab (Anti-alpha4beta7 Antibody) in Subjects With HIV Infection Undergoing Analytical Treatment Interruption		https://clinicaltrials.gov/ct2/show/NCT02788175	https://clinicaltrials.gov/ct2/show/NCT02788175	JL	DT	yes	not a pathogenic substance	?Challenge of monocloncal antibody tx for HIV pts
NCT02454660	Improving Adherence and Outcomes by Artificial Intelligence-Adapted Text Messages		https://clinicaltrials.gov/ct2/show/NCT02454660	https://clinicaltrials.gov/ct2/show/NCT02454660	DAK	DT	yes	not a challenge trial	aims of the study are to develop AI methods for adaptive decision-making in human-centered environments and demonstrate the feasibility of the resulting AI-enhanced SMS medication adherence intervention
NCT02604212	A Multicenter, Randomized, Double-blind, Placebo-controlled Multi-dose Study to Determine the Depth of Hepatitis B Surface Antigen (HBsAg) Reduction Following Intravenous ARC-520 in Combination With Entecavir or Tenofovir in Patients With HBeAg Positive, Chronic Hepatitis B Virus (HBV) Infection		https://clinicaltrials.gov/ct2/show/NCT02604212	https://clinicaltrials.gov/ct2/show/NCT02604212	JP	DT	yes	not a challenge trial	testing novel multi dose treatments in patients with HEP B
NCT04367168	Double-blind, Placebo-controlled Clinical Trial of the Use of Colchicine for the Management of Patients With Mild and Severe SARS-Cov2 Infection	34755269	https://clinicaltrials.gov/ct2/show/NCT04367168	https://pubmed.ncbi.nlm.nih.gov/34755269	SK	DT	yes	not a challenge trial	evaluates efficacy of COVID-19 treatment in hospitalized patients (natural infection)
NCT04836260	Preemptive Use of Convalescent Plasma for High-risk Patients With SARS-CoV-2 Infection: Phase III-IV Non-controlled Non-randomised Swiss Multicentric Trial		https://clinicaltrials.gov/ct2/show/NCT04836260	https://clinicaltrials.gov/ct2/show/NCT04836260	JP	SK	yes	not a challenge trial	convolesent plasma profalaxis use in COVID 19 infection
NCT03553667	Perioperative Hemodynamic Optimization Using the "Edwards" EV1000 Clinical Platform NI in Lymphatic Venous Anastomosis		https://clinicaltrials.gov/ct2/show/NCT03553667	https://clinicaltrials.gov/ct2/show/NCT03553667	DAK	SK	yes	not a challenge trial	photoplethysmography is applied comparing with conventional mean arterial pressure for perianesthetic hemodynamic optimization in bispectral index (BIS)-guided target-controlled infusion sedation
NCT04829396	A Randomized, Double-blind, Placebo-controlled Crossover Study to Assess the Effect of 12-week Fibre Supplementation on Mixed-meal Challenge Response in Adults		https://clinicaltrials.gov/ct2/show/NCT04829396	https://clinicaltrials.gov/ct2/show/NCT04829396	DAK	SK	yes	challenge, but not a pathogenic substance (food)	a meal challenge will be given to characterize the physiological processes and their resilience to challenge in healthy volunteers before and after microbiome modulation
NCT03037892	A Prospective Randomized Comparative Study to Evaluate the Use of Remifentanil as a Sole Agent or in Combination With Midazolam Versus Fentanyl/Midazolam During Sedation for Colonoscopy		https://clinicaltrials.gov/ct2/show/NCT03037892	https://clinicaltrials.gov/ct2/show/NCT03037892	JAP	SK	yes	not a challenge trial	no exposure to pathogen; compares drug treatments during sedation for colonoscopy
NCT04843358	Efficacy of Expressive Writing on Quality of Life Among Breast Cancer Survivors in Oman: A Double Blind Randomized Controlled Trial - A Study Protocol		https://clinicaltrials.gov/ct2/show/NCT04843358	https://clinicaltrials.gov/ct2/show/NCT04843358	JAP	SK	yes	not a challenge trial	no exposure to pathogen; investigates behavioral intervention to improve quality of life among breast cancer patients
NCT03181737	Psychological Online-training to Optimize Adherence in Patients With Type-II Diabetes a Randomized Controlled Trial (ONSIDE-study)		https://clinicaltrials.gov/ct2/show/NCT03181737	https://clinicaltrials.gov/ct2/show/NCT03181737	JAP	SK	yes	not a challenge trial	no exposure to pathogen; evaluates online behavioral intervention to optimize adherence in patients with diabetes
NCT05055856	Asymptomatic Bacteriuria, Hyponatremia and Geri-atric Syndrome		https://clinicaltrials.gov/ct2/show/NCT05055856	https://clinicaltrials.gov/ct2/show/NCT05055856	SK	DT	yes	not a challenge trial	study is to examine, if asymptomatic bacteriuria and SIADH-related hyponatremia could be markers for frailty and geriatric syndrome
NCT03186885	Healthy Frio: A Rural Community Partnership to Advance Latino Obesity Research		https://clinicaltrials.gov/ct2/show/NCT03186885	https://clinicaltrials.gov/ct2/show/NCT03186885	JAP	SK	yes	not a challenge trial	no exposure to pathogen; evaluates behavioral interventions for obesity
NCT04376918	Evaluating the Safety and Efficacy of the Bag-Valve-Guedel Adaptor in Anesthetized Bearded Men in Comparison to the Standard Face Mask - A Prospective, Randomized Cross-over Clinical Trial	33444455	https://clinicaltrials.gov/ct2/show/NCT04376918	https://pubmed.ncbi.nlm.nih.gov/33444455	SK	DT	yes	not a challenge trial	evaluates novel way to ventilate bearded men
NCT03190707	Early Prevention of Social Inequality in Health - an Interdisciplinary and Cross-sectorial Intervention for Vulnerable Pregnant Women		https://clinicaltrials.gov/ct2/show/NCT03190707	https://clinicaltrials.gov/ct2/show/NCT03190707	SK	DT	yes	not a challenge trial	behavioral intervention
NCT03191097	Randomised Double-blind Placebo Controlled Multicenter Clinical Trial of Efficacy and Safety of Ingavirin¬Æ Capsules 30mg, in Daily Dose 60mg for the Treatment of Influenza and Other Acute Respiratory Viral Infections at Children 7-12 y.o.		https://clinicaltrials.gov/ct2/show/NCT03191097	https://clinicaltrials.gov/ct2/show/NCT03191097	SK	DT	yes	not a challenge trial	evaluates efficacy of influenza treatment in pediatric population
NCT03188367	Randomized, Dose-finding, Double-blind, Placebo-controlled, Crossover Gluten Challenge Trial in Subjects With Nonceliac Gluten-sensitivity	25701700	https://clinicaltrials.gov/ct2/show/NCT03188367	https://pubmed.ncbi.nlm.nih.gov/25701700	JAP	SK	yes	challenge, but not a pathogenic substance (gluten)	gluten challenge
NCT03042260	Prophylactic Trimethoprim-Sulfamethoxazole for the Prevention of Serious Infections in Patients With Systemic Lupus Erythematosus: a Randomized Placebo Controlled Trial	24098001	https://clinicaltrials.gov/ct2/show/NCT03042260	https://pubmed.ncbi.nlm.nih.gov/24098001	JAP	SK	yes	not a challenge trial	determines whether drug treatment can prevent serious infectious complications in patients with lupus erythematosus (not a challenge model)
NCT01784783	HIV Testing and Educating Male Partners to Improve Maternal and Infant Outcomes: Home-based Partner Education and Testing (HOPE) Study		https://clinicaltrials.gov/ct2/show/NCT01784783	https://clinicaltrials.gov/ct2/show/NCT01784783	JAP	SK	yes	not a challenge trial	implements behavioral intervention for HIV testing and prevention (not a challenge model)
NCT02102321	A Randomized Effectiveness Trial of Hookworm Treatment of Women Smallholder Farmers to Evaluate Improved Productivity of Their Farming and/or Household Labor		https://clinicaltrials.gov/ct2/show/NCT02102321	https://clinicaltrials.gov/ct2/show/NCT02102321	JAP	DT	yes	not a challenge trial	investigates drug treatment for hookworm infection (natural infections)
NCT02094365	A Randomised, Phase 2a, Double-Blind, Placebo-Controlled Study to Evaluate the Safety, Pharmacokinetics and Antiviral Activity of Multiple Doses of Orally Administered ALS-008176 Against Respiratory Syncytial Virus Infection in the Virus Challenge Model	26580997	https://clinicaltrials.gov/ct2/show/NCT02094365	https://pubmed.ncbi.nlm.nih.gov/26580997	JAP	DT				yes
NCT01322503	Evaluation of the Susceptibility of Human Volunteers With Different Histo-Blood Group Antigens to Norovirus	22927452	https://clinicaltrials.gov/ct2/show/NCT01322503	https://pubmed.ncbi.nlm.nih.gov/22927452	SK	DT				yes
NCT02152735	Intrauterine Cleaning After Placental Delivery at Cesarean Section: a Randomized Controlled Trial		https://clinicaltrials.gov/ct2/show/NCT02152735	https://clinicaltrials.gov/ct2/show/NCT02152735	JP	SK	yes	not a challenge trial	Study to test the hypothesis that omission of intrauterine cleaning during cesarean deliveries does not increase intraoperative and postoperative complications.
NCT02155699	Exercise and Markers of Medial Temporal Health in Youth at Ultra High-risk for Psychosis	29178684	https://clinicaltrials.gov/ct2/show/NCT02155699	https://pubmed.ncbi.nlm.nih.gov/29178684	SK	DT	yes	not a challenge trial	behavioral intervention
NCT04410770	Use of a Mood Tracker Smartphone App as a Chronic Health Management Intervention for Emotional Distress in Persons With TBI		https://clinicaltrials.gov/ct2/show/NCT04410770	https://clinicaltrials.gov/ct2/show/NCT04410770	SK	DT	yes	not a challenge trial	behavioral intervention
NCT03049904	American Indian and Alaska Native Men Who Have Sex With Men HIV & Substance Abuse Research		https://clinicaltrials.gov/ct2/show/NCT03049904	https://clinicaltrials.gov/ct2/show/NCT03049904	JAP	DT	yes	not a challenge trial	no exposure to pathogen; develops and implements virtual educational behavioral intervention to prevent HIV
NCT04391270	A Blended Intervention to Promote Physical Activity, Health and Work Productivity Among Office Employees Using Intervention Mapping: A Study Protocol for a Cluster-randomized Controlled Trial	32586293	https://clinicaltrials.gov/ct2/show/NCT04391270	https://pubmed.ncbi.nlm.nih.gov/32586293	JAP	DT	yes	not a challenge trial	no exposure to pathogen; investigates behavioral intervention to promote physical activity, health, and work productivity among office employees
NCT04909658	The Effect of Acceptance and Commitment Therapy for Improving Psychological Well-being in Parents of Individuals With Autism Spectrum Disorder: a Randomized Controlled Trial		https://clinicaltrials.gov/ct2/show/NCT04909658	https://clinicaltrials.gov/ct2/show/NCT04909658	DAK	SK	yes	not a challenge trial	evaluate the effectiveness of the Acceptance and Commitment Therapy (ACT) matrix behavioral protocol compared to Parent Training (PT) programs in improving the psychological well-being of parents of children with Autism Spectrum Disorder (ASD)
NCT03189537	Double Blind Randomised Placebo Controlled Trial for Evaluation of Efficacy and Safety of Ingavirin¬Æ for Post-exposure Profilaxis During Rise in the Incidence of Influenza and Other Acute Respiratory Viral Infections in Adults	24432596	https://clinicaltrials.gov/ct2/show/NCT03189537	https://pubmed.ncbi.nlm.nih.gov/24432596	JAP	SK	yes	not a challenge trial	evaluates efficacy of prophylactic drug treatment for influenza and other acute respiratory viral infections (natural infections)
NCT03760393	Using a Combined Health Action Process Approach and mHealth Intervention to Reduce Sedentary Behaviour in University Students - A Randomized Controlled Trial		https://clinicaltrials.gov/ct2/show/NCT03760393	https://clinicaltrials.gov/ct2/show/NCT03760393	SK	DT	yes	not a challenge trial	behavioral intervention
NCT02446197	Self Directed Stations for the Stroke Patient		https://clinicaltrials.gov/ct2/show/NCT02446197	https://clinicaltrials.gov/ct2/show/NCT02446197	JAP	SK	yes	not a challenge trial	no exposure to pathogen; pilots feasibility of integrating a patient-directed activity program into inpatient rehabilitation following stroke
NCT03244878	Randomized Controlled Trial of a Culturally-adapted Version of Thrive, a Computerized Cognitive Behavior Therapy (cCBT) Program to Treat Depressive Symptoms, Syndromes, and Disorders Among Rural Montanans	33006561	https://clinicaltrials.gov/ct2/show/NCT03244878	https://pubmed.ncbi.nlm.nih.gov/33006561	SK	DT	yes	not a challenge trial	behavioral intervention
NCT03203421	A Phase I/II Study to Assess the Safety, Immunogenicity and Protective Efficacy of Novel Malaria Vaccine Candidates ChAdOx1 LS2 and MVA LS2 in Healthy UK Adults		https://clinicaltrials.gov/ct2/show/NCT03203421	https://clinicaltrials.gov/ct2/show/NCT03203421	JP	SK				yes	plasmodium sporozoite challenge to test vaccine candidate efficacy
NCT03198429	Cluster Randomized Trial of Embedded Dyadic Mother-child and Father-focused Intervention for Preventing Recurrence of Maltreatment and Reducing Impairment in Young Children Exposed to Domestic Violence		https://clinicaltrials.gov/ct2/show/NCT03198429	https://clinicaltrials.gov/ct2/show/NCT03198429	SK	DT	yes	not a challenge trial	behavioral intervention
NCT03195387	A Single Site, Randomized, Double-blind, Placebo-controlled Phase Ib Study, to Evaluate the Chemoprotective Activity of a Single Dose of MMV390048 in a Controlled P. Falciparum Sporozoite Infection Model in Non-immune Healthy Volunteers	28363637	https://clinicaltrials.gov/ct2/show/NCT03195387	https://pubmed.ncbi.nlm.nih.gov/28363637	JAP	DT				yes
NCT03419039	A Randomized, 24-week Parallel-group Placebo-controlled Multicenter (Phase 2) Study of Anthocyanins in People at Risk for Dementia	32982933	https://clinicaltrials.gov/ct2/show/NCT03419039	https://pubmed.ncbi.nlm.nih.gov/32982933	JAP	SK	yes	not a challenge trial	no exposure to pathogen; studies dietary supplement for improving dementia-related mechanisms and cognitive functioning in older adults
NCT01783873	Comparative Study of Pathophysiological Mechanisms and Bronchial Response in Occupational Asthma to Wheat Flour and Quaternary Ammonium Compounds During Standardized Bronchial Provocation Tests		https://clinicaltrials.gov/ct2/show/NCT01783873	https://clinicaltrials.gov/ct2/show/NCT01783873	JAP	SK	yes	challenge, but not a pathogenic substance	bronchial challenge test (flour allergen extract or quaternary ammonium compound)
NCT03205449	Parenting for Lifelong Health-Philippines: Randomized Controlled Trial of a Culturally-adapted Parenting Program on Reducing the Risk of Violence Against Children in Low-income Filipino Families With Children Aged 2 to 6 Years in Manila		https://clinicaltrials.gov/ct2/show/NCT03205449	https://clinicaltrials.gov/ct2/show/NCT03205449	SK	DT	yes	not a challenge trial	assesses the efficacy of a culturally-adapted parenting programm
NCT02142751	Phase 3, Randomized, Controlled Multicentric, Open-label Clinical Trial to Prove Non-Inferiority of Fosfomycin vs Meropenem or Ceftriaxone in the Treatment of Bacteriemic Urinary Infection Due to Multidrug Resistance in E.Coli	35024838	https://clinicaltrials.gov/ct2/show/NCT02142751	https://pubmed.ncbi.nlm.nih.gov/35024838	JAP	SK	yes	not a challenge trial	comparison of treatments for infections caused by E. coli (naturally infected)
NCT02450643	Evaluation of Hypoallergenicity of a New Extensively Hydrolyzed Formula		https://clinicaltrials.gov/ct2/show/NCT02450643	https://clinicaltrials.gov/ct2/show/NCT02450643	JAP	DT	yes	challenge, but not a pathogenic substance	involves food challenge (cow's milk)
NCT01783340	Immunization With Plasmodium Falciparum Sporozoites Under Chloroquine or Chloroquine/Azithromycin Prophylaxis	19641203	https://clinicaltrials.gov/ct2/show/NCT01783340	https://pubmed.ncbi.nlm.nih.gov/19641203	JAP	SK				yes
NCT02623322	A Phase 2 Randomized, Double-Blind, Placebo-Controlled Trial of MHAA4549A, a Monoclonal Antibody, Administered as Monotherapy for the Treatment of Acute Uncomplicated Seasonal Influenza A Infection in Otherwise Healthy Adults		https://clinicaltrials.gov/ct2/show/NCT02623322	https://clinicaltrials.gov/ct2/show/NCT02623322	JP	DT	yes	not a challenge trial	study examines monotherapy treatment for seasonal influenza
NCT02081885	Therapeutic Efficacy of Tricalcium Phosphate and Chitosan as Bone Regenerator Versus Autologous Graft in Surgery for Mandibular Fracture		https://clinicaltrials.gov/ct2/show/NCT02081885	https://clinicaltrials.gov/ct2/show/NCT02081885	JP	SK	yes	not a challenge trial
NCT03235947	Perioperative Disodium Fosfomycin in the Prophylaxis of Urinary Tract Infection in Kidney Transplant Recipients. Controlled Clinical Trial (PERIFOS Trial)	17889144	https://clinicaltrials.gov/ct2/show/NCT03235947	https://pubmed.ncbi.nlm.nih.gov/17889144	JAP	DT	yes	not a challenge trial	investigates drug treatments in prophylaxis of UTI (not a challenge model)
NCT03228615	Pilot Trial of a Multi-Component Decision Making Intervention in IBD		https://clinicaltrials.gov/ct2/show/NCT03228615	https://clinicaltrials.gov/ct2/show/NCT03228615	DAK	SK	yes	not a challenge trial	trial is to implement a multi-component shared decision making intervention for families of children with IBD
NCT03234933	Post-Operative Ambulatory Challenge and Exercise (PACE) Trial		https://clinicaltrials.gov/ct2/show/NCT03234933	https://clinicaltrials.gov/ct2/show/NCT03234933	SK	DT	yes	not a challenge trial	study is evaluating the effects of ambulation on postoperative results in terms of quality of life and functional recovery of elderly patients after cancer surgery
NCT04942418	Marginal Adaptation, Shade Matching, and Patient Satisfaction of Polychromatic Feldspathic Laminate Veneer Versus Polychromatic Hybrid Ceramic Laminate Veneer.(Randomize Control Trial)		https://clinicaltrials.gov/ct2/show/NCT04942418	https://clinicaltrials.gov/ct2/show/NCT04942418	JP	SK	yes	not a challenge trial	Study to evaluate the marginal adaptationو shade matching and patient satisfaction of polychromatic feldspathic porcelain laminate veneer compared to hybrid ceramic multi-color laminate veneer
NCT03253887	Effectiveness of Ethanol-Lock Therapy for the Prevention of Non-Tunneled Catheter-Related Bloodstream Infection in Pediatric Patients: A Randomised Controlled Trial	19859018	https://clinicaltrials.gov/ct2/show/NCT03253887	https://pubmed.ncbi.nlm.nih.gov/19859018	SK	DT	yes	not a challenge trial	Central venous catheter (CVC) infection is a common complication in pediatric patients, resulting in prolonged length of stay in hospital, requiring antibiotics, invasive procedures and increase morbidity and mortality. Given the repercussion of this complication, measures that minimize its should be stimulated. The purpose of this study is to evaluate the effects of intraluminal alcoholization (ethanol lock therapy) on prevention of infection of short-term central venous catheters in pediatric patients.
NCT04965662	The Role of Home Packs of HIV Post-Exposure Prophylaxis for Sexual Exposure (PEPSE) to Improve the Speed and Appropriate Uptake of PEPSE in High Risk Individuals		https://clinicaltrials.gov/ct2/show/NCT04965662	https://clinicaltrials.gov/ct2/show/NCT04965662	JP	SK	yes	not a challenge trial	Study home packs of HIV PEPSE in High Risk Individuals for profalaxis
NCT03425149	A Randomized, Placebo-controlled, Observer-blinded Phase 1 Study to Assess the Safety and Immunogenicity of Two Different Dose Levels of an Alum Adjuvanted Inactivated Whole Zika Virus Vaccine Candidate (VLA1601) in Healthy Flavivirus-naïve Adults Aged 18 to 49 Years		https://clinicaltrials.gov/ct2/show/NCT03425149	https://clinicaltrials.gov/ct2/show/NCT03425149	SK	DT	yes	not a challenge trial	evaluation of inactivated zika vaccine candidate
NCT04969172	A Phase II Randomized, Double-blind, Placebo-controlled Study to Evaluate the Safety and Efficacy of Exosomes Overexpressing CD24 to Prevent Clinical Deterioration in Patients With Moderate or Severe COVID-19 Infection		https://clinicaltrials.gov/ct2/show/NCT04969172	https://clinicaltrials.gov/ct2/show/NCT04969172	JP	DT	yes	not a challenge trial	testing CD24 exosome expression to prevent sever COVID infection
NCT04970810	My Diabetes, My Community		https://clinicaltrials.gov/ct2/show/NCT04970810	https://clinicaltrials.gov/ct2/show/NCT04970810	JP	SK	yes	not a challenge trial	Study to address knowledge and care gaps by studying the integration of two evidence-based interventions designed to engage patients and enhance self-care in diabetic patients
NCT02070809	Multicenter Clinical Randomized Controlled Trials on Rapid Construction of Tissue-engineered Skin for Repairing Wounds		https://clinicaltrials.gov/ct2/show/NCT02070809	https://clinicaltrials.gov/ct2/show/NCT02070809	JP	SK	yes	not a challenge trial	Study test the efficacy and safety of rapid construction of tissue engeneered skin for closing wounds; a prospective randomized controlled multicenter trial to compare this method with traditional skin graft
NCT01782118	Effectiveness of Lactobacillus GG in the Prevention of Gastrointestinal and Respiratory Tract Infections in Children With Gastroesophageal Reflux Disease Treated With Proton Pump Inhibitors: Randomized Double - Blind Placebo, Controlled Trial.		https://clinicaltrials.gov/ct2/show/NCT01782118	https://clinicaltrials.gov/ct2/show/NCT01782118	DAK	SK	yes	not a challenge trial	To determine if Lactobacillus GG (LGG) is an effective adjunct to PPI for reducing the risk of gastrointestinal and respiratory tract infections in children with GERD
NCT02072369	Simulated Home Therapy Program for the Hand After Stroke	22275586	https://clinicaltrials.gov/ct2/show/NCT02072369	https://pubmed.ncbi.nlm.nih.gov/22275586	SK	DT	yes	not a challenge trial	study is to investigate the benefits of incorporating an actuated, EMG-controlled glove into occupational therapy of the hand in stroke patients
NCT02456220	Three-dimensional Assessment of the Dentoskeletal Changes Associated With Herbst Appliance Therapy: A Controlled Clinical Trial	9790329	https://clinicaltrials.gov/ct2/show/NCT02456220	https://pubmed.ncbi.nlm.nih.gov/9790329	JAP	SK	yes	not a challenge trial	no exposure to pathogen; evaluates dentoskeletal changes in pubertal Class II malocclusion subjects treated with the Herbst appliance, in comparison with a Class II comparison group
NCT04167371	Treament of Rumination		https://clinicaltrials.gov/ct2/show/NCT04167371	https://clinicaltrials.gov/ct2/show/NCT04167371	SK	DT	yes	not a challenge trial	studies effects of behavioral intervention and dietary supplement to prevent rumination
NCT04630496	Pre-Operative Exercise Challenge In Geriatric Thoracic Patients		https://clinicaltrials.gov/ct2/show/NCT04630496	https://clinicaltrials.gov/ct2/show/NCT04630496	JP	SK	yes	challenge, but not a pathogenic substance	reviewes ambulation of thorascic surgery patients
NCT04132778	A Novel Digital Self-management System Targeting Automated Prevention of Asthma		https://clinicaltrials.gov/ct2/show/NCT04132778	https://clinicaltrials.gov/ct2/show/NCT04132778	DAK	SK	yes	not a challenge trial	evaluate if self-management with Asthmatuner improves asthma control more than traditional self-management
NCT01353911	A Randomized, Active-Controlled, Dose-Ranging Estimation Study to Evaluate the Safety, Tolerability, and Efficacy of Different Regimens of MK-5172 When Administered Concomitantly With Peginterferon Alfa-2b and Ribavirin in Treatment-Na√Øve Patients With Chronic Genotype 1 Hepatitis C Virus Infection	24727022	https://clinicaltrials.gov/ct2/show/NCT01353911	https://pubmed.ncbi.nlm.nih.gov/24727022	JAP	SK	yes	not a challenge trial	evaluates safety, tolerability, and antiviral activity of drug treatments in participants with chronic hepatitis C (not a challenge model)
NCT03066986	A Dose Ranging Study of Sting Challenge and Specific lgE, and IgG4 Responses to Jack Jumper Ant (JJA) [Myrmecia Pilosula] Venom Immunotherapy (VIT) With and Without Delta-inulin as an Adjuvant.		https://clinicaltrials.gov/ct2/show/NCT03066986	https://clinicaltrials.gov/ct2/show/NCT03066986	JAP	DT	yes	challenge, but not a pathogenic substance	ant venom challenge
NCT04389801	The Use of Desferal and Adjuvants for Prevention of ARDS in Hospitalised Cases Documented With Covid 19 Infection: A Randomized Controlled Trial		https://clinicaltrials.gov/ct2/show/NCT04389801	https://clinicaltrials.gov/ct2/show/NCT04389801	SK	DT	yes	not a challenge trial	evaluates the efficacy of using Desferal injections for prevention of ARDS in moderate cases with fever , chest tightness and relevant chest images
NCT03268434	Evaluation of Metacognitive Training for Depression (D-MCT) in Outpatient Psychiatric-psychotherapeutic Care: Randomized Controlled Trial		https://clinicaltrials.gov/ct2/show/NCT03268434	https://clinicaltrials.gov/ct2/show/NCT03268434	SK	DT	yes	not a challenge trial	behavioral intervention
NCT02454309	A Randomised, Double-blind, Placebo Controlled Trial Evaluating the Effectiveness of a Cranberry Concentrate (CranrichTM) in Preventing Recurrent Urinary Tract Infections in Adult Women		https://clinicaltrials.gov/ct2/show/NCT02454309	https://clinicaltrials.gov/ct2/show/NCT02454309	JAP	DT	yes	not a challenge trial	investigates dietary supplement for prevention of UTI (not a challenge model)
NCT03244371	Analysis of the Impact of HCV Treatment by Last Generation Direct Antiviral Agents (DAA) on Antiviral Immunity and HIV DNA Reservoir in Coinfected HIV-HCV Patients		https://clinicaltrials.gov/ct2/show/NCT03244371	https://clinicaltrials.gov/ct2/show/NCT03244371	JAP	SK	yes	not a challenge trial	analyzes impact of HCV treatment on the HIV DNA reservoir and antiviral function of CD8+ and NK cells in a subgroup of patients receiving the latest generation DAAs for treatment of HCV infection (not a challenge model)
NCT03264300	Development and Validation of Advanced MRI Methods for Clinical Applications		https://clinicaltrials.gov/ct2/show/NCT03264300	https://clinicaltrials.gov/ct2/show/NCT03264300	JAP	DT	yes	not a challenge trial	no exposure to pathogen; develops and optimizes acquisition methods for MRI-based biomarkers that are indicative of brain tumor pathophysiology
NCT03250611	Occipito-Cervical Stabilization Using Occipital Condyle as a Cranial Anchor	24866907	https://clinicaltrials.gov/ct2/show/NCT03250611	https://pubmed.ncbi.nlm.nih.gov/24866907	JAP	DT	yes	not a challenge trial	no exposure to pathogen; investigates occipito-cervical stabilization using occipital condyle screw
NCT03583229	ECP Study: Extracorporeal Photopheresis as Treatment of Cardiac Allograft Vasculopathy After Heart Transplantation and Evaluation of Platelet Function and Aggregation After Heart Transplantation	9723334	https://clinicaltrials.gov/ct2/show/NCT03583229	https://pubmed.ncbi.nlm.nih.gov/9723334	JAP	SK	yes	not a challenge trial	no exposure to pathogen; evaluates coronary artery disease after heart transplantation and its relation to platelet function
NCT03377049	C-arm Cone Beam CTA and CTP With Acetazolamide Challenge in Aneurysmal Subarachnoid Hemorrhage: Evaluating Predictability for Early Ischemia in Cerebral Vasospasm	1858527	https://clinicaltrials.gov/ct2/show/NCT03377049	https://pubmed.ncbi.nlm.nih.gov/1858527	DAK	SK	yes	not a challenge trial	Acetazolamide or vasodilatory challenge, no pathogen or infection
NCT03074552	Probiotic Prophylaxis for Microbiome Modulation and Ventilator Associated Pneumonia (VAP) or Severe Infections Prevention in Multitrauma Patients: a Multicenter, Randomized, Double-blind, Placebo-controlled Trial	26264828	https://clinicaltrials.gov/ct2/show/NCT03074552	https://pubmed.ncbi.nlm.nih.gov/26264828	JAP	SK	yes	not a challenge trial	investigates dietary supplement to treat ventilator associated pneumonia (not a challenge model)
NCT01779193	A Double-blind,Randomized,Parallel,Placebo-controlled Study of Probiotics Capsule as Supplemental Therapy for Group B Streptococci Infection and Vaginitis During Pregnancy		https://clinicaltrials.gov/ct2/show/NCT01779193	https://clinicaltrials.gov/ct2/show/NCT01779193	JP	SK	yes	not a challenge trial	Study to show the efficicy of a Probiotics Capsule to prevent Group B Streptococci Infection and Vaginitis
NCT02132299	Phase 1, Dose Escalation, Randomized Controlled Trial to Evaluate the Safety, Immunogenicity and Efficacy of Intravenously Administered Attenuated Plasmodium Falciparum Sporozoite Vaccine (PfSPZ Vaccine) in Tanzanian Adults	29943719	https://clinicaltrials.gov/ct2/show/NCT02132299	https://pubmed.ncbi.nlm.nih.gov/29943719	SK	DT				yes
NCT03265977	A Randomized, Placebo Controlled, Double-Blind Phase II Study to Evaluate Safety, Immunogenicity, and Prevention of Infection With Mycobacterium Tuberculosis (Mtb) of H56:IC31 in Healthy Adolescents		https://clinicaltrials.gov/ct2/show/NCT03265977	https://clinicaltrials.gov/ct2/show/NCT03265977	SK	DT	yes	not a challenge trial	evaluates safety, immunogenicity, and efficacy of H56:IC31 (fusion protein vaccine) in remotely BCG vaccinated adolescents
NCT05003492	Utilizing the Crosstalk Among Aerosolized Phenformin, Methylene Blue, Photodynamic Therapy , Zinc and Potassium for Treating Severe COVID-19 Infection and Its Inflammatory Complication		https://clinicaltrials.gov/ct2/show/NCT05003492	https://clinicaltrials.gov/ct2/show/NCT05003492	JL	DT	yes	not a challenge trial	Assessing the efficacy of various txs in isolation/combination (all nonpathogenic) to treat COVID
NCT01779063	Promoting Adherence to Lymphedema Self-care in Breast Cancer Survivors		https://clinicaltrials.gov/ct2/show/NCT01779063	https://clinicaltrials.gov/ct2/show/NCT01779063	JAP	SK	yes	not a challenge trial	no exposure to pathogen; develops behavioral intervention to promote and support lymphedema self-care
NCT03266991	A Randomised Controlled Trial of a 12-dose Rifapentine and Isoniazid (RPT+INH) Regimen Using Direct Observed Therapy (DOT) Versus 6 Months of Daily Isoniazid for Latent Tuberculosis Infection (LTBI) in Socially Marginalised People		https://clinicaltrials.gov/ct2/show/NCT03266991	https://clinicaltrials.gov/ct2/show/NCT03266991	SK	DT	yes	not a challenge trial	trial comparing compliance to treatment for latent tuberculosis infection in socially marginalised citizens
NCT04998890	A Randomized Controlled Trial of Adventure-based Cognitive Behavioural Intervention for University Students in Hong Kong		https://clinicaltrials.gov/ct2/show/NCT04998890	https://clinicaltrials.gov/ct2/show/NCT04998890	JL	SK	yes	not a challenge trial	Assessing an adventure-based cognitive intervention in students
NCT03072992	Study of Efficacy of Curcumin in Combination With Chemotherapy in Patients With Advanced Breast Cancer: Randomized, Double Blind, Placebo Controlled Clinical Trial		https://clinicaltrials.gov/ct2/show/NCT03072992	https://clinicaltrials.gov/ct2/show/NCT03072992	JAP	DT	yes	not a challenge trial	no exposure to pathogen; assesses drug treatment in combination with chemotherapy in patients with advanced breast cancer
NCT05300035	A Randomised Phase II Placebo-controlled Trial of Antiretroviral Therapy (ART) Plus Dual Long-acting HIV-specific Broadly Neutralising Antibodies (bNAbs) vs ART Plus Placebo During Primary HIV-1 Infection to Study the Impact on Post-treatment HIV Control.		https://clinicaltrials.gov/ct2/show/NCT05300035	https://clinicaltrials.gov/ct2/show/NCT05300035	SK	DT	yes	not a challenge trial	study will test the use of broadly neutralising antibodies (bNAbs) in participants, at primary HIV infection (PHI) and ART initiation
NCT03075800	Integration of Illness Management and Recovery Within ACT		https://clinicaltrials.gov/ct2/show/NCT03075800	https://clinicaltrials.gov/ct2/show/NCT03075800	SK	DT	yes	not a challenge trial	behavioral intervention
NCT03270033	Analgesic Duration of Interscalene Block After Outpatient Arthroscopic Shoulder Surgery With Intravenous Dexamethasone, Dexmedetomidine or Their Combination: A Randomized Controlled Trial		https://clinicaltrials.gov/ct2/show/NCT03270033	https://clinicaltrials.gov/ct2/show/NCT03270033	SK	DT	yes	not a challenge trial	comparison of two types of intravenous adjuncts for postoperative analgesia
NCT01778699	Anticaries Effect of Probiotic Lactobacillus Brevis CD2 (Lb CD2). A Randomized Double Blind Interventional Study.		https://clinicaltrials.gov/ct2/show/NCT01778699	https://clinicaltrials.gov/ct2/show/NCT01778699	JAP	SK	yes	not a challenge trial	no exposure to pathogen; evaluates dietary supplement for prevention of dental caries lesions
NCT05021588	Challenges in Steroid and Anticoagulant Therapy in Severe COVID-19 Pneumonia: A Prospective Study		https://clinicaltrials.gov/ct2/show/NCT05021588	https://clinicaltrials.gov/ct2/show/NCT05021588	DAK	DT	yes	not a challenge trial	many treatment protocols foranti-inflammatory corticosteroids and anti-coagulations for severe COVID-19 pneumonia patients
NCT05029778	Efficacy L-arginine + L-citrulline as a Dietary Supplement vs Placebo for Weight Gain in Fetus With a Decrease in Their Growth Curve in the Third Trimester of Pregnancy		https://clinicaltrials.gov/ct2/show/NCT05029778	https://clinicaltrials.gov/ct2/show/NCT05029778	JL	SK	yes	not a challenge trial	assessing amino acid supplementation on fetal growth
NCT02111161	Immunoglobulin for Necrotizing Soft Tissue Infections: a Randomised Controlled Trial	31916575	https://clinicaltrials.gov/ct2/show/NCT02111161	https://pubmed.ncbi.nlm.nih.gov/31916575	SK	DT	yes	not a challenge trial	estimates the effect of immunoglobulin in patients with necrotizing soft tissue infections (NSTI)
NCT03293355	Multilevel Integration Strategies to Enhance Service Provider Networks in Vietnam		https://clinicaltrials.gov/ct2/show/NCT03293355	https://clinicaltrials.gov/ct2/show/NCT03293355	JAP	DT	yes	not a challenge trial	explores integration strategies to address multilevel challenges associated with service integration for people living with HIV (not a challenge model)
NCT02114593	Evaluation of a Parent Support Program to Promote Somali Parent's and Children's Mental Health	34413097	https://clinicaltrials.gov/ct2/show/NCT02114593	https://pubmed.ncbi.nlm.nih.gov/34413097	SK	DT	yes	not a challenge trial	behavioral intervention
NCT05035238	Evaluation of the Efficacy, Safety and Immunogenicity of Inactivated COVID 19 Vaccine (TURKOVAC Inactive) in Healthy Population of 18 and 64 Years of Age (Both Inclusive): a Randomized, Double-blind, Phase IIb Clinical Trial		https://clinicaltrials.gov/ct2/show/NCT05035238	https://clinicaltrials.gov/ct2/show/NCT05035238	DAK	DT	yes	not a challenge trial	study is to evaluate the efficacy, immunogenicity and safety of two different strengths (3 µg/0.5 mL and 4,5 µg/0.5 mL) of inactivated COVID 19 Vaccine
NCT03288831	The Innate Response to and Changes in Intestinal Permeability 4 Hours After a Gluten Challenge in Subjects With Celiac Disease and Non Celiac Gluten Sensitivity	22619366	https://clinicaltrials.gov/ct2/show/NCT03288831	https://pubmed.ncbi.nlm.nih.gov/22619366	JAP	SK	yes	challenge, but not a pathogenic substance	gluten challenge to investigate changes in intestinal permeability
NCT02098213	Evaluation of Spa Therapy in the Treatment of Plaque Psoriasis, a Randomized, Controlled, Open Multicenter Study	8445062	https://clinicaltrials.gov/ct2/show/NCT02098213	https://pubmed.ncbi.nlm.nih.gov/8445062	JP	SK	yes	not a challenge trial	Study assesses quality of life after Spa therapy (4 ½ months follow-up) in the treatment of plaque psoriasis: Spa versus usual care in patients with plaque psoriasis
NCT03296397	Efficacy Study of the Quadrivalent Human Papilloma Virus (HPV) Vaccine to Prevent Recurrence of External Genital Warts (EGW) in Patients Who Were Cured in the First Place		https://clinicaltrials.gov/ct2/show/NCT03296397	https://clinicaltrials.gov/ct2/show/NCT03296397	JAP	SK	yes	not a challenge trial	evaluates HPV vaccine for preventing relapse of genital warts (not a challenge model)
NCT03097640	Understanding Perspectives of Frequently-Admitted Hospital Patients	34472021	https://clinicaltrials.gov/ct2/show/NCT03097640	https://pubmed.ncbi.nlm.nih.gov/34472021	JAP	SK	yes	not a challenge trial	no exposure to pathogen; seeks to understand perspectives of frequently-admitted hospital patients
NCT03557671	Evaluation of the Hypoallergenicity of a New Formula Based on Hydrolyzed Rice Proteins (TRHF 2017) in Children With Confirmed Immunoglobulin E (IgE) or Non-immunoglobulin E-mediated Cow's Milk Allergy (CMA)		https://clinicaltrials.gov/ct2/show/NCT03557671	https://clinicaltrials.gov/ct2/show/NCT03557671	JAP	SK	yes	challenge, but not a pathogenic substance	involves food challenge
NCT02310919	Concomitant Administration of FSH With a Low Dose of hCG (1,500 IU) Has Equivalent Oocyte Developmental Competence While Decreasing the Exposure to hCG in IVF Cycles: A Double Blind Randomized Control Trial	21315341	https://clinicaltrials.gov/ct2/show/NCT02310919	https://pubmed.ncbi.nlm.nih.gov/21315341	JP	DT	Yes	not a pathogenic substance	Trial involves innoculation with GnRH or LH, not a pathogen
NCT02084485	A Randomized, Double-blind, Placebo-controlled, 2-way Crossover Study to Determine the Effects of a Single Oral Dose of Ph-797804 on Induced Sputum Inflammatory Markers Following Inhaled Lipopolysaccharide (Lps) Challenge in Healthy Volunteers		https://clinicaltrials.gov/ct2/show/NCT02084485	https://clinicaltrials.gov/ct2/show/NCT02084485	DAK	DT	yes	challenge, but not a pathogenic substance (endotoxins)	effect of PH-797804 on neutrophils (white cells) in the sputum after a challenge with an endotoxin
NCT02410954	Transcranial Direct Current Stimulation (tDCS) as a Treatment for Acute Fear	9070748	https://clinicaltrials.gov/ct2/show/NCT02410954	https://pubmed.ncbi.nlm.nih.gov/9070748	JAP	DT	yes	not a challenge trial	no exposure to pathogen; investigates using transcranial direct stimulation as treatment for acute fear
NCT04918069	Single-blinded, Randomized Study of Capsaicin to Prevent Delayed Chemotherapy-induced Nausea and Vomiting		https://clinicaltrials.gov/ct2/show/NCT04918069	https://clinicaltrials.gov/ct2/show/NCT04918069	SK	DT	yes	not a challenge trial	studies effects of capsaicin to Prevent Delayed Chemotherapy Induced Nausea and Vomiting
NCT02083237	Evaluation of a Behavioural Intervention for People Living With Mild Cognitive Impairment	22408614	https://clinicaltrials.gov/ct2/show/NCT02083237	https://pubmed.ncbi.nlm.nih.gov/22408614	JAP	DT	yes	not a challenge trial	no exposure to pathogen; evaluates behavioral intervention for living with mild cognitive impairment
NCT02076139	Pilot Clinical Trial, Double-blind, Randomized, Placebo Controlled and Masked to Evaluate the Tolerability and Immunogenicity of Nyaditum Resae¬Æ Probiotic Administered to Adults With or Without Latent Tuberculosis Infection	28043488	https://clinicaltrials.gov/ct2/show/NCT02076139	https://pubmed.ncbi.nlm.nih.gov/28043488	JAP	DT	yes	not a challenge trial	investigates use of dietary supplement to reduce risk of developing active tuberculosis (natural infections)
NCT02716779	Randomized, Multicentric, Partially Double-Blinded Placebo-Controlled Phase II Study for Examining the Influence of Ribavirin on the Initial Virological Response With Treatment of Peginterferon Alfa-2a (40KD) and Ribavirin With a Six Week Pretreatment-Phase of Ribavirin/Placebo or PEG-Interferon Monotherapy in Treatment Na√Øve Patients With Chronic Hepatitis C Virus Genotype 1 Infection		https://clinicaltrials.gov/ct2/show/NCT02716779	https://clinicaltrials.gov/ct2/show/NCT02716779	JP	DT	yes	not a challenge trial	ribavirin treatment in Hep c patients without prior treatment
NCT02076685	The Application of the N-acetyltransferase 2 (NAT2) Genotyping in Re-challenge Protocol of Isoniazid (INH) Titration in Patients With Anti-TB Medications-induced Hepatitis		https://clinicaltrials.gov/ct2/show/NCT02076685	https://clinicaltrials.gov/ct2/show/NCT02076685	DAK	SK	yes	not a challenge trial	NAT2 genotyping was used in re-challenge protocol for isoniazid (INH) titration in patients with anti-tuberculosis medication-induced hepatitis
NCT02070835	ReCell® Versus Classic Skin Grafts in Treatment of Diabetic Foot Ulcers: a Comparative Randomized Controlled Trial		https://clinicaltrials.gov/ct2/show/NCT02070835	https://clinicaltrials.gov/ct2/show/NCT02070835	JP	SK	yes	not a challenge trial	study to compare the safety and efficacy of the ReCell® technology with skin graft (experiment group) with split-thickness skin graft (STSG, control group) alone on treating diabetic foot ulcers
NCT02834819	A Randomized Controlled Trial of Nebulized 3% Hypertonic Saline vs. Standard of Care in Patients With Bronchiolitis		https://clinicaltrials.gov/ct2/show/NCT02834819	https://clinicaltrials.gov/ct2/show/NCT02834819	JP	SK	yes	not a challenge trial	Study to determine whether nebulized 3% hypertonic saline is more effective than the current standard of care in the treatment of viral bronchiolitis in children.
NCT02061709	A Double-Blind, Randomised, Placebo-Controlled Study to Evaluate Three Dose Regimens of Ragweed-SPIRE in Ragweed Allergic Subjects Following Challenge With Ragweed Allergen in an Environmental Exposure Chamber		https://clinicaltrials.gov/ct2/show/NCT02061709	https://clinicaltrials.gov/ct2/show/NCT02061709	DAK	SK	yes	challenge, but not a pathogenic substance (allergen)	to determine whether Ragweed-SPIRE is safe and effective at reducing allergy symptoms in people who suffer from allergy to Ragweed pollen
NCT02640482	A Randomized, Double-Blind, Placebo-controlled, Multicenter Study to Evaluate the Efficacy and Safety of ABT-493/ABT-530 in Adults With Chronic Hepatitis C Virus Genotype 2 Infection (ENDURANCE-2)	28951228	https://clinicaltrials.gov/ct2/show/NCT02640482	https://pubmed.ncbi.nlm.nih.gov/28951228	JAP	DT	yes	not a challenge trial	evaluates safety and efficacy of drug treatment in adults with chronic hepatits C virus infection (not a challenge model)
NCT02468115	A Phase 2a Randomized, Double-blind, Placebo-controlled Study to Assess the Safety, Tolerability, and Antiviral Activity of a Single Intravenous Dose of VIS410 in Healthy Subjects After a Viral Inoculation With Influenza A (H1N1)	32151645	https://clinicaltrials.gov/ct2/show/NCT02468115	https://pubmed.ncbi.nlm.nih.gov/32151645	JL	SK				yes	Tests efficacy of VIS410 in treating patients challenged with H1N1 influenza A
NCT01777295	Development of Read-outs to Detect and Characterise the Early and Adaptive Immune Responses in Healthy, Hepatitis B Virus Naive Adults Vaccinated With the Hepatitis B Surface Antigen in Combination With a GSK Biologicals' Adjuvant System	30850240	https://clinicaltrials.gov/ct2/show/NCT01777295	https://pubmed.ncbi.nlm.nih.gov/30850240	JAP	DT	yes	not a challenge trial	develops innovative immunological read-outs and new technologies in order to further characterise the early immune response and its kinetics as well as the adaptive immune responses to adjuvanted vaccines, and evaluates reactogenicity in healthy, hepatitis B virus naive adults vaccinated with the hepatitis B surface antigen in combination with a GSK Biologicals' Adjuvant System (not a challenge model)
NCT03311529	Effectiveness and Underlying Mechanisms of Applied Relaxation as Indicated Preventive Intervention in Subjects at Increased Risk for Mental Disorders	35285766	https://clinicaltrials.gov/ct2/show/NCT03311529	https://pubmed.ncbi.nlm.nih.gov/35285766	JAP	SK	yes	not a challenge trial	no exposure to pathogen; evaluates behavioral intervention for anxiety/depressive/stress disorders
NCT04103216	Development of an Effective Treatment of Cryptosporidiosis in Bangladeshi Children		https://clinicaltrials.gov/ct2/show/NCT04103216	https://clinicaltrials.gov/ct2/show/NCT04103216	SK	DT	yes	not a challenge trial	evaluates efficacy of cryptosporidiosis prevention and treatment in pediatric population
NCT02053207	The Cog-Train Feasibility Study: a Single-arm Trial Investigating the Feasibility of a Preoperative Cognitive Training Intervention (Cog-Train) in Cardiac Surgical Patients	21949712	https://clinicaltrials.gov/ct2/show/NCT02053207	https://pubmed.ncbi.nlm.nih.gov/21949712	DAK	SK	yes	not a challenge trial	behavioral - study is to evaluate the feasibility of administering a 20-day preoperative cognitive training intervention (Cog-Train) to a widely inclusive sample of cardiac surgical patients
NCT01777100	Phase IV Study of Postoperative Analgesic Efficacy and Safety of Anesthesia Induction With Single Dose Sufentanil for Open Abdominal Surgery Under Continuous Remifentanil Anesthesia Versus Total Intravenous Remifentanil Anesthesia		https://clinicaltrials.gov/ct2/show/NCT01777100	https://clinicaltrials.gov/ct2/show/NCT01777100	JAP	SK	yes	not a challenge trial	no exposure to pathogen; assesses analgesic effectiveness of drug treatment
NCT03561415	Universal Posaconazole Prophylaxis Versus Pre-emptive Posaconazole Therapy for Fungal Infection Management Post-lung Transplantation		https://clinicaltrials.gov/ct2/show/NCT03561415	https://clinicaltrials.gov/ct2/show/NCT03561415	JAP	SK	yes	not a challenge trial	investigates using antifungal treatment to prevent invasive fungal disease and precipitation of chronic rejection post lung transplantation (not a challenge model)
NCT05067465	Screening to Validate and Identify Nutrition-related Biomarkers for Definded Food Groups (Dairy Products, Whole Grain, Processed Meat, Vegetarian Sausage Alternatives)		https://clinicaltrials.gov/ct2/show/NCT05067465	https://clinicaltrials.gov/ct2/show/NCT05067465	DAK	SK	yes	challenge, but not a pathogenic substance (food)	study aims to assess relationships between defined nutrient intake (four groups: 1. Milk and dairy products, 2. Whole-grain products (rich in soluble fibers), 3. Sausage and processed meat (pork), 4. Meat-free sausage and meat alternatives (based on egg, soy) and resulting biochemical markers in human samples
NCT03952286	ED-Initiated School-based Asthma Medication Supervision	34579785	https://clinicaltrials.gov/ct2/show/NCT03952286	https://pubmed.ncbi.nlm.nih.gov/34579785	SK	DT	yes	not a challenge trial	assesses efficacy of supervision program for inhaled corticosteroids in pediatric asthmatic patients
NCT03289338	Zoledronic Acid or Methylprednisolone in the Management of Active Charcot's Neuroarthropathy of Foot in Patients With Diabetes Mellitus: A Randomized, Double-blind, Placebo Controlled Trial	34748565	https://clinicaltrials.gov/ct2/show/NCT03289338	https://pubmed.ncbi.nlm.nih.gov/34748565	JAP	DT	yes	not a challenge trial	no exposure to pathogen; investigates drug treatments for active chacot's neuroarthropathy of foot in patients with diabetes mellitus
NCT04654117	Examining the Active Ingredients of Consultation to Improve Implementation of a Parent-mediated Intervention for Children With Autism in the Community Mental Health System		https://clinicaltrials.gov/ct2/show/NCT04654117	https://clinicaltrials.gov/ct2/show/NCT04654117	SK	DT	yes	not a challenge trial	study to identify the active ingredients of a consultation model designed to support the implementation of a parent-mediated intervention for autism spectrum disorder
NCT04353128	Multicenter Randomized Controlled Trial of the Efficacy of Melatonin in the Prophylaxis of SARS-coronavirus-2 Infection Among High Risk Contacts.	32147409	https://clinicaltrials.gov/ct2/show/NCT04353128	https://pubmed.ncbi.nlm.nih.gov/32147409	JL	SK	yes	not a challenge trial	Testing melatonin as a prophylaxis to prevent natural acquisition of COVID
NCT02480907	Supporting Carers of Children and Adolescents With Eating Disorders in Austria (SUCCEAT) - A Randomized Controlled Trial to Compare Workshop, Internet-based and Conventional Parental Support Groups		https://clinicaltrials.gov/ct2/show/NCT02480907	https://clinicaltrials.gov/ct2/show/NCT02480907	DAK	SK	yes	not a challenge trial	study is to compare Workshop, Internet-based and Conventional Parental Support Groups for carers of chilren and adolescents between 10 and 18 years in a randomized controlled trial
NCT05020327	Inpatient Penicillin Allergy Delabeling Pilot Project at University Hospitals-Rainbow Babies and Children's Hospital in Cleveland, Ohio	33849960	https://clinicaltrials.gov/ct2/show/NCT05020327	https://pubmed.ncbi.nlm.nih.gov/33849960	SK	JP	yes	not a challenge trial	examines delabeling strategy for penicillin allergy
NCT05389592	Treatment of COVID-19 Post-acute Cognitive Impairment Sequelae (PASC) With Portable Brain Stimulation: a Double-blind, Randomized-controlled Trial	34269530	https://clinicaltrials.gov/ct2/show/NCT05389592	https://pubmed.ncbi.nlm.nih.gov/34269530	SK	DT	yes	not a challenge trial	procedural intervention - cognitive training
NCT02476773	Phase 1 Study of the Safety and Immunogenicity of Na-APR-1 (M74)/Alhydrogel® Co-administered With Na-GST-1/Alhydrogel® in Brazilian Adults		https://clinicaltrials.gov/ct2/show/NCT02476773	https://clinicaltrials.gov/ct2/show/NCT02476773	JAP	SK	yes	not a challenge trial	evaluates vaccine for hookworm infection (natural infection)
NCT04206332	VRC 612: A Phase 1, Dose Escalation, Open-Label Clinical Trial With Experimental Controlled Human Malaria Infections (CHMI) to Evaluate Safety and Protective Efficacy of an Anti-Malaria Human Monoclonal Antibody, VRC-MALMAB0100-00-AB (CIS43LS), in Healthy, Malaria-Naive Adults	30686586	https://clinicaltrials.gov/ct2/show/NCT04206332	https://pubmed.ncbi.nlm.nih.gov/30686586	SK	DT				yes
NCT02485509	Phase Ib/IIa, Single-Centre, Placebo-Controlled Randomized Study of Safety and Pharmacokinetics in Healthy Volunteers and Safety, Tolerability and Antiviral Activity of VM-1500 in Patients With Human Immunodeficiency Virus-1 Infection		https://clinicaltrials.gov/ct2/show/NCT02485509	https://clinicaltrials.gov/ct2/show/NCT02485509	JAP	DT	yes	not a challenge trial	investigates drug treatment for patients with HIV infection (not a challenge model)
NCT01173172	A Phase I/II Trial of Boron Neutron Capture Therapy (BNCT) for Recurrent Head and Neck Cancer at Tsing-Hua Open Pool Reactor		https://clinicaltrials.gov/ct2/show/NCT01173172	https://clinicaltrials.gov/ct2/show/NCT01173172	JAP	SK	yes	not a challenge trial	no exposure to pathogen; investigates boron neutron capture therapy as treatment for head and neck cancer
NCT01776021	A Multicenter, Double-Blind, Randomized, Placebo-Controlled Trial to Assess the Effects of a Cranberry Beverage on Women With Recent History of Urinary Tract Infections	33596852	https://clinicaltrials.gov/ct2/show/NCT01776021	https://pubmed.ncbi.nlm.nih.gov/33596852	SK	DT	yes	not a challenge trial	compares the effects of a cranberry juice beverage on rates of Urinary tract infection (UTI) recurrence in women with a history of UTI
NCT04214210	The DIALOGUE Study: Using Digital Health to Improve Care for Families With Predisposition to Hereditary Cancer		https://clinicaltrials.gov/ct2/show/NCT04214210	https://clinicaltrials.gov/ct2/show/NCT04214210	DAK	SK	yes	not a challenge trial	The investigators will develop a digital health platform for Swiss and Korean HBOC families. The digital platform will be based on the Family Gene Toolkit (FGT), a web-based intervention designed to enhance communication of genetic test results
NCT03656510	A Phase 2, Double-blind, Placebo-controlled Study to Evaluate the Antiviral Activity, Clinical Outcomes, Safety, Tolerability, and Pharmacokinetic/Pharmacodynamic Relationships of Different Doses of JNJ-53718678 in Children >=28 Days and <=3 Years of Age With Acute Respiratory Tract Infection Due to Respiratory Syncytial Virus Infection		https://clinicaltrials.gov/ct2/show/NCT03656510	https://clinicaltrials.gov/ct2/show/NCT03656510	JP	SK	yes	not a challenge trial	tests safety of treatment in children infected with RSV
NCT01775397	A Phase IIIb/IV Randomized, Controlled, Double-blind, Double-dummy, Parallel Group Study to Compare the Efficacy of Fidaxomicin to Vancomycin in the Sustained Clinical Cure of Clostridium Difficile Infection in Adults Receiving Immunosuppressive Therapy		https://clinicaltrials.gov/ct2/show/NCT01775397	https://clinicaltrials.gov/ct2/show/NCT01775397	JP	SK	yes	not a challenge trial	Study to compare fidaxomicin versus vancomycin for the sustained clinical cure of Clostridium difficile in patients on immunsuppresive therapy
NCT04494399	An Open-label Randomised Controlled Trial on IFN Beta-1b and Ribavirin Combination, as Treatment for Covid-19 Infection	32401715	https://clinicaltrials.gov/ct2/show/NCT04494399	https://pubmed.ncbi.nlm.nih.gov/32401715	JP	SK	yes	not a challenge trial	Evaluates efficacy of IFN Beta 1 B and Rifampin on those hospitalized with COVID, no challenge		DT - i agree!
NCT04244084	Multicenter Double-blind Placebo-controlled Parallel Group Randomized Clinical Trial of Efficacy and Safety of MMH-407 in the Treatment of Acute Respiratory Viral Infection		https://clinicaltrials.gov/ct2/show/NCT04244084	https://clinicaltrials.gov/ct2/show/NCT04244084	JP	DT	yes	not a challenge trial	safety of candidate in respetory infection patients (non-challenge)
NCT05115188	Randomized Crossover Study Comparing the Standard Glucose Beverage and Dex4¬Æ Tablets for 2 Hour Oral Glucose Tolerance Testing in Pregnant Women With a Positive Screen on the 50g Glucose Tolerance Challenge for Gestational Diabetes		https://clinicaltrials.gov/ct2/show/NCT05115188	https://clinicaltrials.gov/ct2/show/NCT05115188	JAP	DT	yes	not a challenge trial	no exposure to pathogen; evaluates dietary supplements for diagnosing gestational diabetes
NCT04913012	Sustainability of Exercise Therapy by the Use of Exercise Booster Sessions in People With Multiple Sclerosis.	28607693	https://clinicaltrials.gov/ct2/show/NCT04913012	https://pubmed.ncbi.nlm.nih.gov/28607693	DAK	SK	yes	not a challenge trial	investigate whether exercise booster sessions applied in the follow-up period after an exercise intervention can increase the sustainability of exercise induced effects in persons with multiple sclerosis
NCT05070494	Efficacy of Different Doses of Influenza Vaccine in Chronic Hemodialysis Patients: Randomized Controlled Trial (Enhance Study)	25501062	https://clinicaltrials.gov/ct2/show/NCT05070494	https://pubmed.ncbi.nlm.nih.gov/25501062	JAP	SK	yes	not a challenge trial	investigates immune response of influenza vaccines in patients with chronic kidney disease receiving hemodialysis (not a challenge model)
NCT03350698	Occupational Exposure to Human Papilloma Virus (HPV) and Prophylactic Vaccination (Version IV Dated 24Oct2017)	20451455	https://clinicaltrials.gov/ct2/show/NCT03350698	https://pubmed.ncbi.nlm.nih.gov/20451455	JAP	SK	yes	not a challenge trial	prophylactic HPV vaccination in healthcare workers (not a challenge model)
NCT02505009	Efficacy of HBV Therapeutic Vaccine in Consolidation of Nucleos(t)Ide Analogues Therapy: a Pilot Study	10921373	https://clinicaltrials.gov/ct2/show/NCT02505009	https://pubmed.ncbi.nlm.nih.gov/10921373	JAP	DT	yes	not a challenge trial	investigates drug treatments for chronic Hepatitis B (not a challenge model)
NCT05109182	Virtual 3D Modelling for Improved Surgical Planning of Robotic-assisted Partial Nephrectomy		https://clinicaltrials.gov/ct2/show/NCT05109182	https://clinicaltrials.gov/ct2/show/NCT05109182	DAK	SK	yes	not a challenge trial	To establish whether surgical planning using virtual 3D modelling (Innersight 3D) improves the outcome and cost-effectiveness
NCT02247973	PhaseⅡTrial of Co-transplantation With Bone Marrow Derived Mesenchymal Stem Cells From Related Donors in Alternative Donor Transplantation of Severe Aplastic Anemia.	23731760	https://clinicaltrials.gov/ct2/show/NCT02247973	https://pubmed.ncbi.nlm.nih.gov/23731760	JP	SK	yes	not a challenge trial	Study to evaluate the efficacy and safety of co-transplantation with bone marrow derived mesenchymal stem cells from related donors in alternative donor transplantation of severe aplastic anemia
NCT04095572	Non-antimicrobial Alternative in Prophylaxis of Recurrent Urinary Tract Infections: a Prospective, Randomised-controlled, Double-blinded, Multicentre Study		https://clinicaltrials.gov/ct2/show/NCT04095572	https://clinicaltrials.gov/ct2/show/NCT04095572	DAK	SK	yes	not a challenge trial	study is to investigate whether intravesical instillation with HA-CS in patients with recurrent urinary tract infections (rUTI) is superior to a placebo
NCT04482686	A Phase I Double-Blind Randomized Placebo-Controlled Trial of Combination Therapy to Treat COVID-19 Infection	35135310	https://clinicaltrials.gov/ct2/show/NCT04482686	https://pubmed.ncbi.nlm.nih.gov/35135310	JAP	DT	yes	not a challenge trial	combination therapy to treat COVID-19 infection (naturally infected)
NCT03571009	Utilization of Real-time Pain Monitoring System (PAMS), ANAPA System, in Patients With Rheumatic Disease		https://clinicaltrials.gov/ct2/show/NCT03571009	https://clinicaltrials.gov/ct2/show/NCT03571009	DAK	SK	yes	not a challenge trial	adult fibromyalgia patients were randomly assigned to use or to not use PAAS (real time pain monitoring system)
NCT03344601	A Longitudinal Cohort Study With Nested Randomised Pragmatic Controlled Trial to Evaluate Physical Activity and Exercise Related Outcomes in People With Huntington's Disease	31101920	https://clinicaltrials.gov/ct2/show/NCT03344601	https://pubmed.ncbi.nlm.nih.gov/31101920	JAP	DT	yes	not a challenge trial	no exposure to pathogen; investigates behavioral intervention for Huntington's disease
NCT05375240	A Randomized, Blank-controlled, Open Label Study of the Safety and Efficacy of Propranolol in Reducing Stroke Associated Pneumonia and Urinary Tract Infection		https://clinicaltrials.gov/ct2/show/NCT05375240	https://clinicaltrials.gov/ct2/show/NCT05375240	DAK	SK	yes	not a challenge trial	test the safety and efficacy of an adrenergic β-receptor blocker, propranolol, with or without combination of antibiotics, in reducing SAP in stroke patients
NCT02464254	Intervention to Support Participation in Regular Exercise in the Elderly (INSPIRE)		https://clinicaltrials.gov/ct2/show/NCT02464254	https://clinicaltrials.gov/ct2/show/NCT02464254	JAP	DT	yes	not a challenge trial	no exposure to pathogen; investigates behavioral interventions to motivate physical activity in adults with high burdens of chronic disease
NCT04851340	Validation of a Proprietary Test Strip for the Detection of Bovine and Soy Proteins in Human Milk: A Randomized Crossover Study	27301815	https://clinicaltrials.gov/ct2/show/NCT04851340	https://pubmed.ncbi.nlm.nih.gov/27301815	SK	DT	yes	not a challenge trial	dietary intervention
NCT02511951	A Prospective Randomized Clinical Trial of Two Surgical Techniques for Pancreaticojejunostomy in Patients Undergoing Pancreaticoduodenectomy: One-layer Versus Two-layer Duct-to-mucosa Pancreaticojejunostomy		https://clinicaltrials.gov/ct2/show/NCT02511951	https://clinicaltrials.gov/ct2/show/NCT02511951	JP	SK	yes	not a challenge trial	Study to investigate a new pancreaticojejunal anastomosis procedure named "One-layer duct-to-mucosa pancreaticojejunostomy" in pancreatoduodenectomy
NCT04401956	Comparison of the Tolerance of Spelt and Wheat Bread in Humans With Suspected NCWS Considering Different Manufacturing Processes of Bread		https://clinicaltrials.gov/ct2/show/NCT04401956	https://clinicaltrials.gov/ct2/show/NCT04401956	JAP	SK	yes	challenge, but not a pathogenic substance	compares tolerance of spelt and wheat bread products in individuals with self-diagnosed wheat sensitivity
NCT04975100	Evaluation of Efficacy and Safety of add-on Sarcosine in Patients With Major Depressive Disorder: A Randomized Controlled Trial	31328587	https://clinicaltrials.gov/ct2/show/NCT04975100	https://pubmed.ncbi.nlm.nih.gov/31328587	JAP	SK	yes	not a challenge trial	no exposure to pathogen; investigates drug treatment as add-on therapy for major depressive disorder
NCT03354819	Effects of a Modified Mindfulness-based Cognitive Therapy for Family Caregivers of People With Dementia in Stress Reduction: A Randomized Controlled Trial		https://clinicaltrials.gov/ct2/show/NCT03354819	https://clinicaltrials.gov/ct2/show/NCT03354819	JAP	SK	yes	not a challenge trial	no exposure to pathogen; investigates behavioral therapy for stress reduction in family caregivers of people with dementia
NCT03352791	A Cluster Randomized Controlled Trial (RCT) of the Dementia Symptom Management (DSM) at Home Program Hospice Edition		https://clinicaltrials.gov/ct2/show/NCT03352791	https://clinicaltrials.gov/ct2/show/NCT03352791	DAK	DT	yes	not a challenge trial	study will utilize a cluster randomized controlled design with 6 care teams at a single study site to examine the ability of a multi-component evidence-based practice hospice care quality improvement program for registered nurses
NCT02730351	201832: A Randomised, Double-Blind, Double-Dummy, Crossover Comparison of Fluticasone Furoate/Vilanterol 100/25 mcg Once Daily Versus Fluticasone Propionate 250 mcg Twice Daily in Adolescent and Adult Subjects With Asthma and Exercise-Induced Bronchoconstriction		https://clinicaltrials.gov/ct2/show/NCT02730351	https://clinicaltrials.gov/ct2/show/NCT02730351	JAP	SK	yes	not a challenge trial	no exposure to pathogen; investigates drug treatments for asthma
NCT02299570	A Phase 2B Prospective, Randomized, Double-blinded, Placebo-controlled Clinical Study Demonstrating the Efficacy and Safety of Rebiotix RBX2660 (Microbiota Suspension) for the Treatment of Recurrent Clostridium Difficile Infection	23323867	https://clinicaltrials.gov/ct2/show/NCT02299570	https://pubmed.ncbi.nlm.nih.gov/23323867	JAP	SK	yes	not a challenge trial	investigates microbiota restoration therapy for recurrent Clostridium difficile infection (not a challenge model)
NCT04519125	Effectiveness of the Use of Personal Protective Equipment in Addition to Tenofovir/Emtricitabine for the Prevention of the Transmission of SARS-COV-2 to Health Care Personnel. Randomized Clinical Trial		https://clinicaltrials.gov/ct2/show/NCT04519125	https://clinicaltrials.gov/ct2/show/NCT04519125	JAP	DT	yes	not a challenge trial	evaluates drug treatment to prevent SARS-CoV-2 infection (natural infections)
NCT03353649	Applying Novel Technologies and Methods to Inform the Ontology of Self-Regulation: Binge Eating and Smoking		https://clinicaltrials.gov/ct2/show/NCT03353649	https://clinicaltrials.gov/ct2/show/NCT03353649	JAP	DT	yes	not a challenge trial	no exposure to pathogen; examines targets of self-regulatory function among two exemplar populations for which behavior plays a critical role in health outcomes: smokers and individual who binge eat
NCT02237573	Impact of Handing to Patients With Viral Gastroenteritis or Upper Respiratory Tract Infections a Copy of the Consultation Report on Their Medicine Consumption: a Randomized Controlled Trial	11786454	https://clinicaltrials.gov/ct2/show/NCT02237573	https://pubmed.ncbi.nlm.nih.gov/11786454	JAP	SK	yes	not a challenge trial	no exposure to pathogen; investigates giving patients written reports
NCT03600025	Investigation of Innate Immune Responses to Salmonella Typhi in Typhoid Fever in Children and Adults Patients and Vaccinees in Dhaka, Bangladesh		https://clinicaltrials.gov/ct2/show/NCT03600025	https://clinicaltrials.gov/ct2/show/NCT03600025	JAP	SK	yes	not a challenge trial	evaluates cellular immune responses in typhoid fever patients and vaccinees (natural infections)
NCT04508985	Management of Renin-Angiotensin-Aldosterone System Blockade in Patients Admitted in Hospital With Confirmed Coronavirus Disease (COVID-19) Infection: The McGill RAAS-COVID-19 Randomized Controlled Trial	28077429	https://clinicaltrials.gov/ct2/show/NCT04508985	https://pubmed.ncbi.nlm.nih.gov/28077429	JAP	SK	yes	not a challenge trial	investigates withholding cardiovascular drugs in patients with COVID-19 (natural infections)
NCT03357315	Safety and Efficacy Study of Mix Vaccine in Sarcoma Patient		https://clinicaltrials.gov/ct2/show/NCT03357315	https://clinicaltrials.gov/ct2/show/NCT03357315	DAK	SK	yes	not a challenge trial	study is the safety and efficacy of mix vaccine to small metastases of sarcoma
NCT02519127	Employing Dynamic Kinetic Responses to Demonstrate the Effectiveness of Dietary Intervention: A Challenge-based Study Using a Low-glycaemic Load Diet	33096554	https://clinicaltrials.gov/ct2/show/NCT02519127	https://pubmed.ncbi.nlm.nih.gov/33096554	JAP	DT	yes	not a challenge trial	no exposure to pathogen; effectiveness of dietary intervention
NCT03372915	Testing an Inhibitory Learning Model of Extinction in Exposure-Based Anxiety Treatment for Youth: Feasibility, Acceptability, and Efficacy		https://clinicaltrials.gov/ct2/show/NCT03372915	https://clinicaltrials.gov/ct2/show/NCT03372915	SK	JP	yes	not a challenge trial	behavioral intervention
NCT04806074	FOODLIT-Trial: Protocol of a Randomised Controlled Digital Intervention to Promote Food Literacy and Food Sustainability Behaviours in Adults Using the Health Action Process Approach (HAPA) and the Behaviour Change Techniques Taxonomy (BCTT) During the COVID-19 Pandemic		https://clinicaltrials.gov/ct2/show/NCT04806074	https://clinicaltrials.gov/ct2/show/NCT04806074	DAK	DT	yes	not a challenge trial	online deliver of personalised evidence-based materials concerning food literacy, adult participants receive weekly challenges that promote their food-related knowledge
NCT03605069	A First in Human, Double-blind, Randomized, Intra-subject Placebo-controlled, Multiple Dose Study of QR-313 Evaluating Safety, Proof of Mechanism, Preliminary Efficacy and Systemic Exposure in Subjects With DDEB or RDEB Due to Mutation(s) in Exon 73 of the COL7A1 Gene	31215818	https://clinicaltrials.gov/ct2/show/NCT03605069	https://pubmed.ncbi.nlm.nih.gov/31215818	SK	DT	yes	not a challenge trial	evaluate the safety and tolerability, proof of mechanism, systemic exposure and preliminary efficacy of a wound treatment
NCT02067975	Neuroimaging of Tryptophan Challenge in People With Schizophrenia and Healthy Controls		https://clinicaltrials.gov/ct2/show/NCT02067975	https://clinicaltrials.gov/ct2/show/NCT02067975	JP	SK	yes	not a challenge trial	evaluating tryptophan as a suppliment/treatment in schizofreic patients and healthy individuals
NCT03382431	A Single-blind, Placebo Controlled, Randomised Study to Evaluate Antiviral Activity and Safety and Pharmacokinetics of Inhaled PC786 Against Respiratory Syncytial Virus (RSV) in Healthy Adult Subjects in a Virus Challenge Model	33216113	https://clinicaltrials.gov/ct2/show/NCT03382431	https://pubmed.ncbi.nlm.nih.gov/33216113	JAP	SK				yes
NCT01773616	Phase 3 Open Label Randomised Multicentre Controlled Trial of Rituxmab and Mycophenolate Mofetil Without Oral Steroids for the Treatment of Lupus Nephritis		https://clinicaltrials.gov/ct2/show/NCT01773616	https://clinicaltrials.gov/ct2/show/NCT01773616	JAP	SK	yes	not a challenge trial	no exposure to pathogen; evaluates drug treatments for systemic lupus erythematosus and lupus nephritis
NCT03563066	Benralizumab Regulates Atopic Dermatitis Through Effects on Eosinophils, Basophils and Innate Lymphoid Type 2 Cells.		https://clinicaltrials.gov/ct2/show/NCT03563066	https://clinicaltrials.gov/ct2/show/NCT03563066	SK	DT	yes	challenge, but not a pathogenic substance (allergen)	allergen challenge
NCT02746705	Pilot Study of Transcranial Direct Current Stimulation (tDCS)		https://clinicaltrials.gov/ct2/show/NCT02746705	https://clinicaltrials.gov/ct2/show/NCT02746705	JAP	SK	yes	not a challenge trial	no exposure to pathogen; evaluates interventions in patients with multiple sclerosis
NCT03610373	Personalizing Treatment Through Shared Decision Making for Youth Psychotherapy		https://clinicaltrials.gov/ct2/show/NCT03610373	https://clinicaltrials.gov/ct2/show/NCT03610373	JAP	SK	yes	not a challenge trial	no exposure to pathogen; tests behavioral intervention for youth anxiety and depression
NCT03380169	Effectiveness in Preventing Surgical Site Infection by Using Prophylactic Occlusive Ionic Silver-containing Dressing in Abdominal Colorectal Surgery Patients - Randomized Controlled Trial	8109679	https://clinicaltrials.gov/ct2/show/NCT03380169	https://pubmed.ncbi.nlm.nih.gov/8109679	DAK	SK	yes	not a challenge trial	study measures effectiveness of ionic silver containing dressing to prevent post-surgey infections
NCT04822376	Phase IIa Pilot Study Evaluating the Efficacy of a Monoclonal Antibody and Vaccine-based Post-exposure Prophylaxis Strategy in High-risk Contact Cases of Ebola Virus Disease Infection		https://clinicaltrials.gov/ct2/show/NCT04822376	https://clinicaltrials.gov/ct2/show/NCT04822376	DAK	DT	yes	not a challenge trial	PROVAE aim to evaluate the effectiveness of a comprehensive strategy to prevent transmission of MVE in contacts at high risk of infection, including (i) post-exposure prophylaxis with Mabs and (ii) vaccination with r-VSV-ZEBOV
NCT02033915	The Effectiveness of Interactive Discussion Group Intervention to Improve Nurses' Abilities of Risk Identification and Assessment on People With Suicide Attempt or Self-harm Behavior		https://clinicaltrials.gov/ct2/show/NCT02033915	https://clinicaltrials.gov/ct2/show/NCT02033915	JAP	DT	yes	not a challenge trial	no exposure to pathogen; investigates use of discussion groups to strengthen suicide risk assessment among clinical nurses
NCT04571255	Music Therapy and Pain Management in Burn Patients at the Adults Intensive Care Unit of the University Hospital Fundación Santa Fe de Bogotá, Colombia.	34733185	https://clinicaltrials.gov/ct2/show/NCT04571255	https://pubmed.ncbi.nlm.nih.gov/34733185	SK	DT	yes	not a challenge trial	behavioral intervention
NCT02327858	Supportive Text Messages to Reduce Mood Symptoms and Problem Drinking in Patients With Primary Depression or Alcohol Use Disorder - Randomised Controlled Pilot Trials	28768493	https://clinicaltrials.gov/ct2/show/NCT02327858	https://pubmed.ncbi.nlm.nih.gov/28768493	JAP	SK	yes	not a challenge trial	no exposure to pathogen; investigates using supportive text messages to reduce mood symptoms and problem drinking
NCT03609671	A Pilot Study: Emotions Immunology and Breast Cancer		https://clinicaltrials.gov/ct2/show/NCT03609671	https://clinicaltrials.gov/ct2/show/NCT03609671	JAP	SK	yes	not a challenge trial	no exposure to pathogen; investigates immune system enhancement with psychotherapy
NCT05077592	Addition of Pre-wound Closure Povidone Iodine Wash Versus Direct Wound Closure Effect on Surgical Site Infections: A Randomized Controlled Trial		https://clinicaltrials.gov/ct2/show/NCT05077592	https://clinicaltrials.gov/ct2/show/NCT05077592	DAK	SK	yes	not a challenge trial	trail to To assess the efficacy of povidone-iodine wash before wound closure in preventing surgical site infections
NCT02327234	Assessment of Repeated Allergen Challenge and the Effects of Ibuprofen on the Inflammatory Process	27222654	https://clinicaltrials.gov/ct2/show/NCT02327234	https://pubmed.ncbi.nlm.nih.gov/27222654	JAP	SK	yes	challenge, but not a pathogenic substance (allergen)	repeat allergen challenge testing in mild atopic asthmatics
NCT02333240	Self-management of Postnatal Anti-hypertensive Treatment: a Trial Development Pilot Study	8470047	https://clinicaltrials.gov/ct2/show/NCT02333240	https://pubmed.ncbi.nlm.nih.gov/8470047	JAP	SK	yes	not a challenge trial	no exposure to pathogen; investigates whether home blood pressure monitoring and self-adjustment of medications according to an individualised protocol could improve blood pressure control and patient satisfaction
NCT02337842	Phase I Study to Determine the Optimal Human Challenge Dose for a Norovirus GII.4 Challenge Stock (CIN-1)		https://clinicaltrials.gov/ct2/show/NCT02337842	https://clinicaltrials.gov/ct2/show/NCT02337842	DAK	DT				yes	study of experimental human Norovirus genogroup GII.4 administered to healthy adults 18-49 years of age
NCT02333474	Safety Issue and Efficacy of Combining Mix Vaccine and Standard Therapy in the Treatment of Lung Carcinoma Patient		https://clinicaltrials.gov/ct2/show/NCT02333474	https://clinicaltrials.gov/ct2/show/NCT02333474	JAP	DT	yes	not a challenge trial	no exposure to pathogen; evaluates mix vaccine in lung carcinoma patients
NCT02338700	Safety Issue and Efficacy Study of Combining Mix Vaccine and Standard Therapy in the Treatment of Prostate Carcinoma Patient		https://clinicaltrials.gov/ct2/show/NCT02338700	https://clinicaltrials.gov/ct2/show/NCT02338700	JAP	SK	yes	not a challenge trial	no exposure to pathogen; evaluates mix vaccine in prostate carcinoma patients
NCT02338778	Safety Issue and Efficacy Study of Combining Mix Vaccine and Standard Therapy in the Treatment of Hepatocyte Carcinoma Patient		https://clinicaltrials.gov/ct2/show/NCT02338778	https://clinicaltrials.gov/ct2/show/NCT02338778	JAP	SK	yes	not a challenge trial	no exposure to pathogen; evaluates mix vaccine in hepatocyte carcinoma patients
NCT02343692	A Phase II Multicentre Trial of Endoscopic Ultrasound Guided Radiofrequency Ablation of Cystic Tumours of the Pancreas (RADIOCYST01)		https://clinicaltrials.gov/ct2/show/NCT02343692	https://clinicaltrials.gov/ct2/show/NCT02343692	JAP	DT	yes	not a challenge trial	no exposure to pathogen; evaluates novel minimally invasive technique for treatment of pancreatic cystic tumors
NCT03115463	Saturation Targets and Resuscitation in Preterm Infants the Delivery Room: A Randomized Controlled Trial		https://clinicaltrials.gov/ct2/show/NCT03115463	https://clinicaltrials.gov/ct2/show/NCT03115463	SK	DT	yes	not a challenge trial	determines if use of optimized target oxygen strategy during delivery room resuscitation can reduce oxidative stress in premature newborns
NCT01723397	Effect of Nasaleze on the Early Reaction to Nasal Challenge With Allergen		https://clinicaltrials.gov/ct2/show/NCT01723397	https://clinicaltrials.gov/ct2/show/NCT01723397	DAK	JP	yes	challenge, but not a pathogenic substance (allergen)	to confirm the inhibitory effect of Nasaleze on the immediate response to nasal challenge with antigen
NCT03610009	Manual Versus Automated Measurements of Ovarian Follicle Diameter in High Responding Patients With GnRH Agonist Triggering of Final Oocyte Maturation	25593942	https://clinicaltrials.gov/ct2/show/NCT03610009	https://pubmed.ncbi.nlm.nih.gov/25593942	JAP	SK	yes	not a challenge trial	no exposure to pathogen; evaluates effect of timing oocyte maturation and egg collection on the basis of follicular measurements made automatically with Sono Automated Volume Calculation against those made with conventional 2D ultrasound in relation to the number of mature oocytes collected
NCT02450578	Evaluation of the Prophylactic Antimalarial Activity of a Single Dose of DSM265 in Non-immune Healthy Adult Volunteers by Controlled Human Malaria Infection With PfSPZ Challenge	28363637	https://clinicaltrials.gov/ct2/show/NCT02450578	https://pubmed.ncbi.nlm.nih.gov/28363637	JAP	SK				yes
NCT03610243	Use of Patient-centered Self-administered Acupressure for Fatigue Management in Chinese Advanced Cancer Patients: A Randomized Wait-list Controlled Trial		https://clinicaltrials.gov/ct2/show/NCT03610243	https://clinicaltrials.gov/ct2/show/NCT03610243	JAP	SK	yes	not a challenge trial	no exposure to pathogen; evaluates effects of behavioral intervention in cancer patients
NCT03616847	Evaluation of Post-operative Swelling and Functional Outcomes in Relation to Pneumatic Tourniquet Use Pattern in Bunion Surgery		https://clinicaltrials.gov/ct2/show/NCT03616847	https://clinicaltrials.gov/ct2/show/NCT03616847	DAK	SK	yes	not a challenge trial	Patients listed for hallux valgus/hallux rigidus correction surgery will be randomised to one of two treatment groups
NCT02347514	Implementing Diabetes Group Visits in Community Health Centers		https://clinicaltrials.gov/ct2/show/NCT02347514	https://clinicaltrials.gov/ct2/show/NCT02347514	DAK	DT	yes	not a challenge trial	study's aims are to develop, conduct, and evaluate a training program for health center staff to implement a diabetes group visit intervention in their health center
NCT02347748	The Impact of Comfort Talk on Anxiety Levels and Procedural Experience in a Pediatric Population Undergoing Cardiac Catheterization: A Prospective Randomized Controlled Trial	9322455	https://clinicaltrials.gov/ct2/show/NCT02347748	https://pubmed.ncbi.nlm.nih.gov/9322455	JAP	SK	yes	not a challenge trial	no exposure to pathogen; investigates behavioral interventions to reduce pre-anesthesia anxiety among children
NCT03396159	Validity of Mini Fluid Challenge to Assess Fluid Responsiveness Post Liver Transplantation	10840602	https://clinicaltrials.gov/ct2/show/NCT03396159	https://pubmed.ncbi.nlm.nih.gov/10840602	JAP	SK	yes	not a challenge trial	no exposure to pathogen; assesses the validity of using mini fluid challenge to assess the volaemic status of patients after liver transplantation
NCT03410433	Split-mouth Analysis of Different Suture Materials in Periodontal Surgery: Microbiological and Clinical Aspects		https://clinicaltrials.gov/ct2/show/NCT03410433	https://clinicaltrials.gov/ct2/show/NCT03410433	JAP	DT	yes	not a challenge trial	evlauates different suture materials for bacterial load (not a challenge model)
NCT01984671	Home-Based Tablet Computer Pain Coping Skills Following Stem Cell Transplant	29555620	https://clinicaltrials.gov/ct2/show/NCT01984671	https://pubmed.ncbi.nlm.nih.gov/29555620	DAK	SK	yes	not a challenge trial	Mobile Health Pain Coping Skills (mPCST) protocol for HSCT patients with persistent pain
NCT04448067	Dietary Incorporation of Lentils to Improve Metabolic Health		https://clinicaltrials.gov/ct2/show/NCT04448067	https://clinicaltrials.gov/ct2/show/NCT04448067	DAK	SK	yes	not a challenge trial	purpose of this proposal is to determine whether eight weeks of 0, 300, or 600 grams per week of lentils by individuals with elevated VAT will improve insulin sensitivity, hepatic insulin resistance, lipid profiles
NCT03644069	A Phase 2 Randomized, Double-blind, Placebo-controlled Study in HLA-DQ2.5+ Adults With Celiac Disease to Assess the Effect of Nexvax2 on Symptoms After Masked Gluten Food Challenge	33239013	https://clinicaltrials.gov/ct2/show/NCT03644069	https://pubmed.ncbi.nlm.nih.gov/33239013	JAP	SK	yes	not a challenge trial	evaluates efficacy of Nexvax2 in patients with celiac disease (not a challenge model)
NCT03570359	A Randomised, Double-blind, Placebo-controlled Study, in COPD Patients With and Without a Confirmed Respiratory Virus Infection Assessing Anti-viral Biomarker Responses and Clinical Effects of Inhaled SNG001 Compared to Placebo		https://clinicaltrials.gov/ct2/show/NCT03570359	https://clinicaltrials.gov/ct2/show/NCT03570359	JP	DT	yes	not a challenge trial	Study to assess the safety of inhaled SNG001 as well as its ability to activate anti-viral defences in those with COPD
NCT03424395	A Clinical Trial to Evaluate the Effects of Proprietary Personalized Dietary Programs on Markers of Health and Wellness, Body Composition, and Quality of Life	9626712	https://clinicaltrials.gov/ct2/show/NCT03424395	https://pubmed.ncbi.nlm.nih.gov/9626712	SK	DT	yes	not a challenge trial	dietary intervention
NCT02358122	Determining the Potential of Wholegrain Wheat and Rye to Improve Gut HealTh	31504699	https://clinicaltrials.gov/ct2/show/NCT02358122	https://pubmed.ncbi.nlm.nih.gov/31504699	JAP	SK	yes	not a challenge trial	no exposure to pathogen; investigates potential of wholegrain wheat and rye to improve gut health
NCT03415269	A Single-Centre, Open-label, Exploratory Study of the Effect of 20 mg Ambroxol Hydrochloride on Cough Reflex Sensitivity in Patients With Acute Cough.		https://clinicaltrials.gov/ct2/show/NCT03415269	https://clinicaltrials.gov/ct2/show/NCT03415269	JAP	SK	yes	not a challenge trial	assesses effect of drug treatment on cough reflex sensitivity to citric acid, capsaicin, adenosine triphosphate (ATP) and distilled water in patients with acute cough related to upper respiratory tract infection (not a challenge model)
NCT03421743	An Open-label, Non-controlled, Multicentre, Pilot Clinical Trial of Inhaled Molgramostim in Subjects With Antibiotic-resistant Non-tuberculosis Mycobacterial (NTM) Infection		https://clinicaltrials.gov/ct2/show/NCT03421743	https://clinicaltrials.gov/ct2/show/NCT03421743	SK	DT	yes	not a challenge trial	trial of inhaled molgramostim (recombinant human Granulocyte-Macrophage Colony Stimulating Factor; rhGM-CSF) in subjects with persistent pulmonary Nontuberculous Mycobacterial (NTM) infection
NCT02395497	Human Penile Allotransplantation	24622570	https://clinicaltrials.gov/ct2/show/NCT02395497	https://pubmed.ncbi.nlm.nih.gov/24622570	JAP	SK	yes	not a challenge trial	no exposure to pathogen; implements protocol for penile allotransplantation
NCT03431961	Nasal Allergen Challenge - Reproducibility of Biomarkers and Effect of Topical Steroid Treatment		https://clinicaltrials.gov/ct2/show/NCT03431961	https://clinicaltrials.gov/ct2/show/NCT03431961	SK	DT	yes	challenge, but not a pathogenic substance (allergen)	allergen challenge
NCT02973425	Take a Break (TAB): mHealth-assisted Skills Building Challenge for Unmotivated Smokers	35072714	https://clinicaltrials.gov/ct2/show/NCT02973425	https://pubmed.ncbi.nlm.nih.gov/35072714	JAP	SK	yes	not a challenge trial	no exposure to pathogen; program to abstain from smoking
NCT04953364	Self-management for Amputee Rehabilitation Using Technology (SMART) Program: a Peer Supported mHealth Approach for Rehabilitation After Lower Limb Amputation		https://clinicaltrials.gov/ct2/show/NCT04953364	https://clinicaltrials.gov/ct2/show/NCT04953364	JP	SK	yes	not a challenge trial	Randomized controlled trial to evaluate the effect of SMART in community dwelling older adults with unilateral, above or below, knee amputation.
NCT03128697	Clinical Evaluation to Improve Obesity Intervention Prescription: Functional Foods as a Potential Solution for Individuals With a Low Satiety Quotient Phenotype?		https://clinicaltrials.gov/ct2/show/NCT03128697	https://clinicaltrials.gov/ct2/show/NCT03128697	JAP	DT	yes	not a challenge trial	no exposure to pathogen; tests diets for obesity
NCT02491684	A Randomized, Double-blind, Placebo-controlled, Parallel Group, Multi-centre Phase IIa Study in Asthma Patients Comparing the Efficacy and Safety of Once Daily Inhaled Interferon Beta-1a to Placebo, Administered for 14 Days After the Onset of Symptoms of an Upper Respiratory Tract Infection for the Prevention of Severe Exacerbations	33091192	https://clinicaltrials.gov/ct2/show/NCT02491684	https://pubmed.ncbi.nlm.nih.gov/33091192	JAP	SK	yes	not a challenge trial	investigates whether drug treatment can reduce severity of asthma attacks at onset of common cold or influenza (naturally infected)
NCT04268745	Vestibular Rehabilitation Utilizing Virtual Environments to Train Sensory Integration for Postural Control in a Functional Context		https://clinicaltrials.gov/ct2/show/NCT04268745	https://clinicaltrials.gov/ct2/show/NCT04268745	JP	SK	yes	not a challenge trial	Study to test the efficacy of different virtual entironments for visual rehabilitation
NCT03443583	Prospective Randomized Clinical Trial on the Survival and Quality of Survival of Lithium Disilicate Posterior Partial Crowns Bonded Using Immediate or Delayed Dentin Sealing a 3- Year Follow up		https://clinicaltrials.gov/ct2/show/NCT03443583	https://clinicaltrials.gov/ct2/show/NCT03443583	JAP	DT	yes	not a challenge trial	no exposure to pathogen; investigates dentin sealing effect on partial crowns
NCT03443817	Feasibility and Effect of a Follow up Tele-rehabilitation Program for Chronic Obstructive Lung Disease vs. Standard Follow up	33511633	https://clinicaltrials.gov/ct2/show/NCT03443817	https://pubmed.ncbi.nlm.nih.gov/33511633	SK	DT	yes	not a challenge trial	behavioral intervention
NCT01955109	Open-label Follow-up Study of the VIPES Study to Evaluate Long-term Efficacy and Safety of the Viaskin Peanut	30978404	https://clinicaltrials.gov/ct2/show/NCT01955109	https://pubmed.ncbi.nlm.nih.gov/30978404	SK	DT	yes	challenge, but not a pathogenic substance (allergen)	peanut allergen challenge
NCT02149719	Phase 2 Randomised Study of Oral Immunotherapy Using Boiled Peanut to Induce Desensitisation in Children With Challenge-proven, IgE-mediated Peanut Allergy	33715235	https://clinicaltrials.gov/ct2/show/NCT02149719	https://pubmed.ncbi.nlm.nih.gov/33715235	SK	DT	yes	not a challenge trial	examines desensitisation to peanuts in peanut-allergic patients
NCT04751331	Neural Response to Inflammatory Challenge in Major Depressive Disorder		https://clinicaltrials.gov/ct2/show/NCT04751331	https://clinicaltrials.gov/ct2/show/NCT04751331	DAK	SK	yes	challenge, but not a pathogenic substance	Challenge with LPS: Participants with MDD (n=90) and HC (n=90) will be randomly assigned (2:1) to receive either lipopolysaccharide (LPS) (0.8ng/kg of body weight) or placebo
NCT02979431	A Randomized, Double-blind, Placebo-controlled, Multicenter Dose Ranging Study of ALX-0171 in Infants and Young Children Hospitalized for Respiratory Syncytial Virus Lower Respiratory Tract Infection		https://clinicaltrials.gov/ct2/show/NCT02979431	https://clinicaltrials.gov/ct2/show/NCT02979431	DAK	SK	yes	not a challenge trial	objective is to evaluate the anti-viral effect and safety of different doses of inhaled ALX-0171 in subjects hospitalized for Respiratory Syncytial Virus Lower Respiratory Tract Infection
NCT04704375	Effects of Osteopathic Manipulative Treatment (OMT) and Bio Electro-Magnetic Regulation (BEMER) Therapy on Low Back Pain in Adults.		https://clinicaltrials.gov/ct2/show/NCT04704375	https://clinicaltrials.gov/ct2/show/NCT04704375	SK	DT	yes	not a challenge trial	assesses effectiveness of device to reduce low back pain
NCT04453371	Tissue Plasminogen Activator (tPA) Treatment for an Atypical Acute Respiratory Distress Syndrome (Microvascular COVID-19 Lung Vessels Obstructive Thromboinflammatory Syndrome (MicroCLOTS): A Multicentral Randomized Trial (AtTAC-trial)		https://clinicaltrials.gov/ct2/show/NCT04453371	https://clinicaltrials.gov/ct2/show/NCT04453371	JAP	DT	yes	not a challenge trial	investigates impact of tissue plasminogen activator treatment for an atypical acute respiratory distress syndrome, COVID-19 (natural infections)
NCT04151199	Molecular Transducers of Physical Activity Consortium (MoTrPAC) - Pediatric Protocol		https://clinicaltrials.gov/ct2/show/NCT04151199	https://clinicaltrials.gov/ct2/show/NCT04151199	DAK	SK	yes	challenge, but not a pathogenic substance	A cross-sectional phase in which molecular transducers (obtained from blood sampling) are measured in response to an acute exercise challenge (n = 320)
NCT05273619	Double-blind Placebo-controlled Multicenter Randomized Clinical Trial to Assess Efficacy and Safety of XC8, Film-coated Tablets, 40 mg in Patients With Dry Non-productive Cough Against Acute Respiratory Viral Infection		https://clinicaltrials.gov/ct2/show/NCT05273619	https://clinicaltrials.gov/ct2/show/NCT05273619	DAK	SK	yes	not a challenge trial	same as NCT05269329 above
NCT05329701	Individualized Duration of Antibiotic Treatment in Culture Negative Early Onset Infection in Term Born Newborns: A Nationwide Randomized Controlled Non-inferiority Trial.		https://clinicaltrials.gov/ct2/show/NCT05329701	https://clinicaltrials.gov/ct2/show/NCT05329701	SK	DT	yes	not a challenge trial	compares different treatments for neonatal sepsis
NCT05161351	Evaluating the Safety of Acute Baclofen in Methadone-maintained Individuals With Opiate Dependence. An Adaptive, Single-blind, Placebo-controlled Ascending Dose Study of Acute Baclofen on Safety Parameters in Opioid Dependence During Methadone-maintenance Treatment; a Pharmacokinetic-pharmacodynamic Study		https://clinicaltrials.gov/ct2/show/NCT05161351	https://clinicaltrials.gov/ct2/show/NCT05161351	JAP	DT	yes	not a challenge trial	no exposure to pathogen; investigates drug treatment for opiate addiction
NCT03130569	Personalized Genomic Testing for Skin Cancer - Maximizing Utility and Reach		https://clinicaltrials.gov/ct2/show/NCT03130569	https://clinicaltrials.gov/ct2/show/NCT03130569	JAP	DT	yes	not a challenge trial	no exposure to pathogen; behavioral intervention to assess risk of melanoma
NCT05283421	Improving Diagnostic in Cervical Dysplasia: A Randomized Study With Local Estrogen Prior to Colposcopy		https://clinicaltrials.gov/ct2/show/NCT05283421	https://clinicaltrials.gov/ct2/show/NCT05283421	SK	DT	yes	not a challenge trial	study is to evaluate pre-diagnostic treatment with estrogen to improve the diagnosis of women with cervical precancerous lesions, in order to prevent cervical cancer
NCT03846115	A Technology Solution for Peer-led Seeking Safety		https://clinicaltrials.gov/ct2/show/NCT03846115	https://clinicaltrials.gov/ct2/show/NCT03846115	JAP	SK	yes	not a challenge trial	no exposure to pathogen; evaluates behavioral intervention for substance use disorders
NCT03646903	Reducing Help-Seeking Stigma in Young Adults at Elevated Suicide Risk: A Randomized Controlled Trial		https://clinicaltrials.gov/ct2/show/NCT03646903	https://clinicaltrials.gov/ct2/show/NCT03646903	JAP	SK	yes	not a challenge trial	no exposure to pathogen; tests behavioral intervention to increase mental health help-seeking intentions and behaviors in young adults at elevated suicide risk
NCT04975191	Personalized Feedback Programs for College Students		https://clinicaltrials.gov/ct2/show/NCT04975191	https://clinicaltrials.gov/ct2/show/NCT04975191	JAP	SK	yes	not a challenge trial	no exposure to pathogen; evaluates behavioral interventions to prevent substance use among students
NCT05162001	Body Weight Response With Disulfiram in Humans. Concept Testing Study	33859430	https://clinicaltrials.gov/ct2/show/NCT05162001	https://pubmed.ncbi.nlm.nih.gov/33859430	SK	DT	yes	not a challenge trial	testing-concept study for a drug to prevent weight gain
NCT04988529	A Pilot Randomized Control Trial Investigating the Effect of a Smartphone-based Serious Game on Depressive Symptoms.		https://clinicaltrials.gov/ct2/show/NCT04988529	https://clinicaltrials.gov/ct2/show/NCT04988529	JP	SK	yes	not a challenge trial	Study to effect of a smartphone-based serious game intervention for depressive symptoms.
NCT05162703	Evaluation of Exercise Induced Bronchoconstriction by Field Test Using Lung Function and a Novel Automated Digital Clinical Decision System (DFET)		https://clinicaltrials.gov/ct2/show/NCT05162703	https://clinicaltrials.gov/ct2/show/NCT05162703	JP	SK	yes	challenge, but not a pathogenic substance	Study is to assess if the unstandardized field exercise challenge test (ECT) using AsthmaTuner can be performed independently by youths that have been investigated for asthma.
NCT04394169	Early Care, Therapeutic Education, and Psychological Intervention for the Management of Post-intensive Care Syndrome and Chronic Pain After Coronavirus Disease 2019 Infection. Simple-blind, Controlled, Randomized Trial.	32105632	https://clinicaltrials.gov/ct2/show/NCT04394169	https://pubmed.ncbi.nlm.nih.gov/32105632	JL	SK	yes	not a challenge trial	Examining behavioral intervention after COVID infection + discharge
NCT03339765	Piloting a Serious Game to Improve Self-Advocacy Among Women With Advanced Cancer		https://clinicaltrials.gov/ct2/show/NCT03339765	https://clinicaltrials.gov/ct2/show/NCT03339765	SK	DT	yes	not a challenge trial	behavioral intervention
NCT02522949	Evaluation of ColdZyme¬Æ Mouth Spray on Prevention and Alleviation of Induced Rhinovirus Upper Respiratory Tract Infection in Healthy Volunteers. A Double-blind, Randomized, Placebo-controlled Study		https://clinicaltrials.gov/ct2/show/NCT02522949	https://clinicaltrials.gov/ct2/show/NCT02522949	SK	DT				yes
NCT03066128	Point-of-care Viral Load Testing to Enable Streamlined Care and Task Shifting for Chronic HIV Care	33239012	https://clinicaltrials.gov/ct2/show/NCT03066128	https://pubmed.ncbi.nlm.nih.gov/33239012	JAP	DT	yes	not a challenge trial	investigates point-of-care viral load testing to enable streamlined care and task shifting for chronic HIV care (not a challenge model)
NCT03659747	Effect of Probiotic Supplementation on Lactose Maldigestion Induced by Fat-free Milk: Randomized, Double-blind, Placebo-controlled, Crossover, Acute Lactose Challenge		https://clinicaltrials.gov/ct2/show/NCT03659747	https://clinicaltrials.gov/ct2/show/NCT03659747	SK	DT	yes	not a challenge trial	investigates the effect of probiotic supplementation on lactose maldigestion
NCT04385095	A Randomised Double-blind Placebo-controlled Trial to Determine the Safety and Efficacy of Inhaled SNG001 (IFN-Œ≤1a for Nebulisation) for the Treatment of Patients With Confirmed SARS-CoV-2 Infection	33189161	https://clinicaltrials.gov/ct2/show/NCT04385095	https://pubmed.ncbi.nlm.nih.gov/33189161	JAP	SK	yes	not a challenge trial	trial of antiviral for COVID-19 infection (naturally infected)
NCT00864032	Phase I/II Trial of Neoadjuvant Conformal Radiotherapy Plus Sorafenib for Patients With Soft Tissue Sarcoma of the Extremity and Body Wall	24554062	https://clinicaltrials.gov/ct2/show/NCT00864032	https://pubmed.ncbi.nlm.nih.gov/24554062	SK	DT	yes	not a challenge trial	evaluates safety and response rate of oncology drug
NCT03704740	A Multinational, Comparative Phase III Clinical Trial to Assess the Efficacy (Immunogenicity) and Safety of NBP607-QIV (0.5 mL) (Quadrivalent Inactivated Cell Culture-derived Influenza Vaccine) in Children Aged 6 to 35 Months		https://clinicaltrials.gov/ct2/show/NCT03704740	https://clinicaltrials.gov/ct2/show/NCT03704740	JP	DT	yes	not a challenge trial	innactivated vaccine candidate for influenza
NCT04420780	Study Protocol for a Randomized Clinical Trial to Evaluate the Effect of the Use of Xylitol Gum in the Prevention of Caries Lesions in Children Living in Ladakh - the Caries Prevention Xylitol in Children (CaPreXCh) Trial	34863260	https://clinicaltrials.gov/ct2/show/NCT04420780	https://pubmed.ncbi.nlm.nih.gov/34863260	SK	DT	yes	not a challenge trial	studies effects of chewing gum on caries
NCT02991859	An Escalating Dose, Randomized, Placebo-controlled, Incomplete-block, 2-period Cross-over Study to Assess the Dose Response for Topical Efficacy Via Airway Responsiveness to Adenosine-5'-Monophosphate (AMP) Challenge and the Dose Response for Systemic Activity Via 24h Plasma Cortisol Suppression and Thereby the Relative Therapeutic Index for Fluticasone Furoate (FF), Fluticasone Propionate (FP) and Budesonide (BUD) in Asthmatic Subjects	32484940	https://clinicaltrials.gov/ct2/show/NCT02991859	https://pubmed.ncbi.nlm.nih.gov/32484940	SK	DT	yes	not a challenge trial	compares efficacy of different dosing strategies to treat asthma
NCT02372318	Nalmefene Challenge to Modulate Neural Reactivity to Alcohol-related and Emotional Cues in Non-treatment Seeking Alcohol Dependent Participants	35426492	https://clinicaltrials.gov/ct2/show/NCT02372318	https://pubmed.ncbi.nlm.nih.gov/35426492	DT	SK	yes	not a challenge trial	measures neural activity in alcohol dependent subjects
NCT05042830	Contribution of Local Nasal IgE Production to the Boost of Systemic Allergen-specific IgE Production Upon Nasal Allergen Contact - an Explorative Pilot Study	9394816	https://clinicaltrials.gov/ct2/show/NCT05042830	https://pubmed.ncbi.nlm.nih.gov/9394816	DAK	DT	yes	challenge, but not a pathogenic substance (allergen)	double-blind nasal allergen provocation where 30 patients will be provoked with birch pollen extract (n=20) or placebo (n=10) out of the birch pollen season (October) and follow them closely for up to 4 months
NCT03667937	Effectiveness of a Hydrophobic Dressing for Microorganisms' Colonization and Infection Control of Vascular Ulcers: An Open, Controlled, Randomized Study, With Blinded Endpoint (PROBE Trial): CUCO-UV Study	27112627	https://clinicaltrials.gov/ct2/show/NCT03667937	https://pubmed.ncbi.nlm.nih.gov/27112627	JAP	SK	yes	not a challenge trial	determines effectiveness of CUTIMED® hydrophobic dressings against AQUACEL® silver dressings in bacterial colonization of vascular ulcers (not a challenge model)
NCT02665052	Translating Intensive Arm Rehabilitation in Stroke to a Telerehabilitation Format		https://clinicaltrials.gov/ct2/show/NCT02665052	https://clinicaltrials.gov/ct2/show/NCT02665052	SK	DT	yes	not a challenge trial	tesst the effectiveness of home based tele-rehabilitation with a training device compared to a home and a clinic based approach
NCT01771848	A Study to Optimize Controlled Human Malarial Infection by Injection of Plasmodium Falciparum Sporozoites in Non-Immune Adults	25889522	https://clinicaltrials.gov/ct2/show/NCT01771848	https://pubmed.ncbi.nlm.nih.gov/25889522	JAP	SK				yes
NCT04391127	Efficacy and Safety of Hydroxychloroquine and Ivermectin in Hospitalized no Critical Patients Secondary to COVID-19 Infection: Randomized Controlled Trial	31978945	https://clinicaltrials.gov/ct2/show/NCT04391127	https://pubmed.ncbi.nlm.nih.gov/31978945	SK	DT	yes	not a challenge trial	examines efficacy and safety of different COVID-19 treatmens (natural infection)
NCT02392442	Pulmonary Effects of Bronchial Segmental Endotoxin Instillation in Humans		https://clinicaltrials.gov/ct2/show/NCT02392442	https://clinicaltrials.gov/ct2/show/NCT02392442	JAP	SK	yes	LPS/endotoxin challenge	evaluates challenge with E. coli LPS endotoxin		Updated from included:maybe to excluded:yes 7/26/22 JAP
NCT02843763	Study of Specific CD4 Tumors Th1 Responses in Renal Transplant After Occurrence of Cancer		https://clinicaltrials.gov/ct2/show/NCT02843763	https://clinicaltrials.gov/ct2/show/NCT02843763	DAK	SK	yes	not a challenge trial	study is to determine whether, in renal transplant patients, the occurrence of cancer is associated with a deficiency of CD4 Th1 response anti-hTERT
NCT04209192	Randomized Phase II Study of Antibiotic Prophylaxis With Fosfomycin vs Amikacin in Transurethral Resection of Bladder		https://clinicaltrials.gov/ct2/show/NCT04209192	https://clinicaltrials.gov/ct2/show/NCT04209192	DAK	DT	yes	not a challenge trial	trial is proposed to analyze the current panorama of UTI as a transcendent postoperative complication of TURB, under the context of the new emerging resistance parameters
NCT04356924	Evaluation of a Novel Psychological Intervention Tailored for Patients With Early Cognitive Impairment (PIPCI)	33424715	https://clinicaltrials.gov/ct2/show/NCT04356924	https://pubmed.ncbi.nlm.nih.gov/33424715	SK	DT	yes	not a challenge trial	behavioral intervention
NCT01457859	Effectiveness of Triclosan Coated VICRYL\MONOCRYL Sutures in Preventing Leg Wound Infection Compared to POLYSORB\ BIOSYN Sutures in Patients After Coronary Bypass Surgery- a Randomized Controlled Trial		https://clinicaltrials.gov/ct2/show/NCT01457859	https://clinicaltrials.gov/ct2/show/NCT01457859	JP	SK	yes	not a challenge trial	suture effectiveness at preventing infection after closure
NCT05042648	Role of Preoperative Transdermal Buprenorphine Patch in Reducing Postoperative Opioids Consumption in Patients Undergoing Total Knee Arthroplasties - A Randomised Controlled Trial.		https://clinicaltrials.gov/ct2/show/NCT05042648	https://clinicaltrials.gov/ct2/show/NCT05042648	DAK	SK	yes	not a challenge trial	drug trial - study is to investigate the role of preoperative TDB patch in reducing postoperative opioids consumption in patients undergoing total knee arthroplasties
NCT05144815	Effectiveness of an Endurance Exercise Programme Preceded by Ischaemic Preconditioning in Older People: a Randomised Clinical Trial	3769170	https://clinicaltrials.gov/ct2/show/NCT05144815	https://pubmed.ncbi.nlm.nih.gov/3769170	JAP	DT	yes	not a challenge trial	no exposure to pathogen; determines effectiveness of an endurance exercise programme preceded by ischaemic preconditioning on parameters related to physical function, cognitive status and quality of life in older people
NCT05242965	A Phase II Randomized Study of Safety and Efficacy of a Multiple Antigen Vaccine (STEMVAC) in NonSquamous Non-Small-Cell Lung Cancer Patients		https://clinicaltrials.gov/ct2/show/NCT05242965	https://clinicaltrials.gov/ct2/show/NCT05242965	DAK	DT	yes	not a challenge trial	Giving STEMVAC with GM-CSF to patients while on maintenance therapy for non-small cell lung cancer
NCT05361811	Acceptance and Commitment Therapy for Caregivers of Children With a RASopathy: An Internal Pilot Feasibility Study and Follow-up Phase III Randomized Controlled Trial		https://clinicaltrials.gov/ct2/show/NCT05361811	https://clinicaltrials.gov/ct2/show/NCT05361811	DAK	DT	yes	not a challenge trial	Objective: To find out if Acceptance and Commitment Therapy (ACT) can help caregivers of children with a RASopathy better cope with parenting stress.
NCT05445024			https://clinicaltrials.gov/ct2/show/NCT05445024	https://clinicaltrials.gov/ct2/show/NCT05445024	JW	DT	yes	not a challenge trial	GI surgical intervention		new as of 4/11/23
NCT01456767	The Effects of Oral Administration of Lactobacillus Plantarum WCFS1, Lactobacillus Plantarum CIP104448, and Lactobacillus Plantarum CIP104450 on Small Intestinal Mucosa and Barrier Function		https://clinicaltrials.gov/ct2/show/NCT01456767	https://clinicaltrials.gov/ct2/show/NCT01456767	JAP	SK	yes	not a challenge trial	no exposure to pathogen; investigates effects of probiotic dietary supplements on small intestinal mucosa
NCT04861311	Testing the Efficacy of a Mindfulness- and Acceptance-Based Smartphone App Intervention for College Student Veterans With Posttraumatic Stress Disorder (PTSD): A Randomized Controlled Trial	33280672	https://clinicaltrials.gov/ct2/show/NCT04861311	https://pubmed.ncbi.nlm.nih.gov/33280672	SK	DT	yes	not a challenge trial	behavioral intervention
NCT01064245	Physiology of Cough in Asthma: Comparison of Sensory-Mechanical Responses to Mannitol and Methacholine Challenge Tests		https://clinicaltrials.gov/ct2/show/NCT01064245	https://clinicaltrials.gov/ct2/show/NCT01064245	JAP	SK	yes	challenge, but not a pathogenic substance	mannitol and methacholine challenge tests
NCT03664531	Crossover Trial of Gluten and Gluten With Amylase-trypsin Inhibitors as Triggers of Gastrointestinal Symptoms in Patients With Irritable Bowel Syndrome	9512138	https://clinicaltrials.gov/ct2/show/NCT03664531	https://pubmed.ncbi.nlm.nih.gov/9512138	DAK	SK	yes	challenge, but not a pathogenic substance (food)	trial will evaluate the effects of gluten and gluten combined with amylase-trypsin inhibitors (ATIs) on inducing intestinal and extra-intestinal symptoms in irritable bowel syndrome (IBS) patients
NCT05259267	Investigation of the Effectiveness of an Online Group Therapy Program for Post-Traumatic Growth in Women With Breast Cancer		https://clinicaltrials.gov/ct2/show/NCT05259267	https://clinicaltrials.gov/ct2/show/NCT05259267	SK	DT	yes	not a challenge trial	behavioral - online group therapy for breast cancer
NCT04372017	Randomized, Double-Blind, Controlled Trial of Hydroxychloroquine vs Placebo as Post-Exposure Prophylaxis Against COVID-19 Infection		https://clinicaltrials.gov/ct2/show/NCT04372017	https://clinicaltrials.gov/ct2/show/NCT04372017	JAP	DT	yes	not a challenge trial	investigates drug treatment for COVID-19 (natural infections)
NCT05083546	Testing the Impact of a Combination of Dietary Supplements With Multimodal Effects on Longevity Mechanisms on Reducing Body Weight and Delaying Aging		https://clinicaltrials.gov/ct2/show/NCT05083546	https://clinicaltrials.gov/ct2/show/NCT05083546	JAP	DT	yes	not a challenge trial	no exposure to pathogen; investigates drug treatment to reduce appetite in obese individuals
NCT03190265	A Randomized Phase 2 Study of the Safety, Efficacy, and Immune Response of CRS-207, Nivolumab, and Ipilimumab With or Without GVAX Pancreas Vaccine (With Cyclophosphamide) in Patients With Previously Treated Metastatic Pancreatic Adenocarcinoma		https://clinicaltrials.gov/ct2/show/NCT03190265	https://clinicaltrials.gov/ct2/show/NCT03190265	JAP	SK	yes	not a challenge trial	no exposure to pathogen; investigates drug and vaccine treatments in patients with pancreatic cancer
NCT05204446	Testing a Behavioral Intervention in Pediatric Celiac Disease		https://clinicaltrials.gov/ct2/show/NCT05204446	https://clinicaltrials.gov/ct2/show/NCT05204446	DAK	SK	yes	not a challenge trial	test a behavioral intervention for teens with CD and their parents using an iterative stakeholder-centered design
NCT05212168	A Phase 2b Double-Blinded, Randomized, Placebo-Controlled, Human Norovirus GI.1 (Norwalk Virus Inoculum) Challenge Study Following Administration of an Oral, Single-dose Norovirus Vaccine Expressing GI.1 VP1 and dsRNA Adjuvant to Protect Against Norovirus Gastroenteritis (NVG) in Healthy Adult Volunteers		https://clinicaltrials.gov/ct2/show/NCT05212168	https://clinicaltrials.gov/ct2/show/NCT05212168	JAP	SK				yes
NCT01454271	Follow up Study of Patients Undergoing Total Hip Arthroplasty CERAFIT® Grafted With Poly Sodium Styrene Sulfonate		https://clinicaltrials.gov/ct2/show/NCT01454271	https://clinicaltrials.gov/ct2/show/NCT01454271	JAP	SK	yes	not a challenge trial	no exposure to pathogen; follow up study of patients undergoing total hip arthroplasty
NCT04127032	Internet-Delivered Cognitive Behaviour Therapy (ICBT) for Public Safety Personnel (PSP): Examination of Engagement, Outcomes, Strengths and Challenges	33949959	https://clinicaltrials.gov/ct2/show/NCT04127032	https://pubmed.ncbi.nlm.nih.gov/33949959	SK	DT	yes	not a challenge trial	evaluates the effectiveness of online cognitive behavioral therapy
NCT05257876	An Evidence-based Breathing Exercise Intervention Protocol for Chronic Pain Management in Breast Cancer Survivors: A Preliminary Randomized Controlled Trial		https://clinicaltrials.gov/ct2/show/NCT05257876	https://clinicaltrials.gov/ct2/show/NCT05257876	JAP	SK	yes	not a challenge trial	no exposure to pathogen; develops breathing exercise intervention to help breast cancer survivors with better management of cancer-related chronic pain
NCT04246528	The Scleroderma Patient-centered Intervention Network (SPIN) Self-Management Program: Protocol for a Randomised Controlled Feasibility Trial With Progression to Full-Scale Trial	34838105	https://clinicaltrials.gov/ct2/show/NCT04246528	https://pubmed.ncbi.nlm.nih.gov/34838105	SK	DT	yes	not a challenge trial	behavioral intervention
NCT05341804	Cognitive and Balance Dual Task Training for People With Schizophrenia - Program System Development and Effectiveness Analysis		https://clinicaltrials.gov/ct2/show/NCT05341804	https://clinicaltrials.gov/ct2/show/NCT05341804	SK	DT	yes	not a challenge trial	behavioral intervention - cognitive and balance training
NCT03896165	Teaching Parents Reiki for Their Adolescents Receiving Palliative Care		https://clinicaltrials.gov/ct2/show/NCT03896165	https://clinicaltrials.gov/ct2/show/NCT03896165	JAP	SK	yes	not a challenge trial	no exposure to pathogen; investigates Reiki as a complementary health approach for palliative care and chronic health diseases
NCT03907397	Challenging to Food With Escalating Thresholds for Reducing Food Allergy		https://clinicaltrials.gov/ct2/show/NCT03907397	https://clinicaltrials.gov/ct2/show/NCT03907397	DAK	SK	yes	challenge, but not a pathogenic substance (allergen)	study is to determine whether allowing ingestion of sub-threshold amounts of peanut in those with a high threshold (tolerate at least 143 mg peanut protein on supervised double-blind, placebo-controlled oral food challenge [DBPCFC]) will be associated with attaining even higher thresholds over time in children with high threshold peanut allergy compared to those avoiding peanut
NCT01450293	Safety and Immunogenicity of Heterologous Prime-boost Vaccination With the Candidate Malaria Vaccines AdCh63 ME-TRAP and MVA ME-TRAP in Healthy Infants in a Malaria- Endemic Area		https://clinicaltrials.gov/ct2/show/NCT01450293	https://clinicaltrials.gov/ct2/show/NCT01450293	JAP	DT	yes	not a challenge trial	evaluates candidate malaria vaccines (natural infection)
NCT03030989	A Double-blind Randomized Placebo Controlled Clinical Trial Evaluating Effect of Chlorhexidine Gluconate 2% Cloth vs Placebo Cloth Baths on the Incidence of Central Line-Associated Blood Stream Infections in Outpatient Hematopoietic Stem Cell Transplant Patients		https://clinicaltrials.gov/ct2/show/NCT03030989	https://clinicaltrials.gov/ct2/show/NCT03030989	DAK	SK	yes	not a challenge trial	tests whether cloths soaked in 2% CHG reduce infections
NCT01951768	A Randomized, Controlled Study to Investigate the Efficacy and Safety of a Topical Gentamicin-Collagen Sponge in Combination With Systemic Antibiotic Therapy in Diabetic Patients With a Moderate or Severe Foot Ulcer Infection	30068306	https://clinicaltrials.gov/ct2/show/NCT01951768	https://pubmed.ncbi.nlm.nih.gov/30068306	SK	DT	yes	not a challenge trial	evaluates safety and efficacy of sponge treatment for foot infections
NCT03701087	Effect of Vitamin D Intake in Pregnancy to Prevent Recurrence of Gestational Diabetes		https://clinicaltrials.gov/ct2/show/NCT03701087	https://clinicaltrials.gov/ct2/show/NCT03701087	DAK	SK	yes	not a challenge trial	primary outcome is vitamin D intake in first trimester for pregnant women with history of gestational diabetes in previous pregnancies
NCT04532827	The Effectiveness of Web-based Rehabilitation for Enhancing Workability and Daily Functioning for Persistent Physical Symptoms.		https://clinicaltrials.gov/ct2/show/NCT04532827	https://clinicaltrials.gov/ct2/show/NCT04532827	SK	DT	yes	not a challenge trial	behavioral intervention
NCT03485859	Effect of Abdominal Binder aftEr Laparoscopic Treatment on Postoperative Recovery (BELT): a Randomized Controlled Trial		https://clinicaltrials.gov/ct2/show/NCT03485859	https://clinicaltrials.gov/ct2/show/NCT03485859	JAP	SK	yes	not a challenge trial	no exposure to pathogen; evaluates effect of post-laparoscopic abdominal binder use on enhanced recovery after surgery in patients with gynecologic disease
NCT03036267	Self-care Decision-making: Feasibility of the BREATHE Asthma Intervention Trial	31414396	https://clinicaltrials.gov/ct2/show/NCT03036267	https://pubmed.ncbi.nlm.nih.gov/31414396	JAP	DT	yes	not a challenge trial	no exposure to pathogen; investigates behavioral intervention to improve control and management of chronic asthma
NCT03496935	A Randomized Controlled Trial of Tunneled Dialysis Catheters Versus Non-tunneled Dialysis Catheters for Renal Replacement Therapy in the ICU	34519356	https://clinicaltrials.gov/ct2/show/NCT03496935	https://pubmed.ncbi.nlm.nih.gov/34519356	JAP	DT	yes	not a challenge trial	no exposure to pathogen; compares device treatments for acute kidney injury
NCT02321163	A New Paradigm of Neuromuscular Electrical Stimulation in Attenuating Muscle Atrophy: a Randomised Controlled Trial	7836213	https://clinicaltrials.gov/ct2/show/NCT02321163	https://pubmed.ncbi.nlm.nih.gov/7836213	SK	DT	yes	not a challenge trial	study aims to examine the use of neuromuscular electrical simulation (NMES) in attenuating the effects of muscle atrophy
NCT03500055	Does Implementation of an Abdominal Closure Bundle in Patients Undergoing Scheduled Cesarean Section Lead to Reduction in Surgical Site Infection? - A Randomized Controlled Trial	27955845	https://clinicaltrials.gov/ct2/show/NCT03500055	https://pubmed.ncbi.nlm.nih.gov/27955845	JAP	DT	yes	not a challenge trial	investigates use of an abdominal closure bundle to reduce surgical site infection in patients undergoing cesarean section (not a challenge model)
NCT03824223	Fitness To Fly' Testing In Children With Neuromuscular Weakness Or Central Hypoventilation: A Feasibility Study		https://clinicaltrials.gov/ct2/show/NCT03824223	https://clinicaltrials.gov/ct2/show/NCT03824223	SK	DT	yes	not a challenge trial	assesses "fitness to fly" tests in children who require ventilator support
NCT02534350	A Phase 2b, Randomized, Controlled Trial Evaluating GS-5806 in Lung Transplant (LT) Recipients With Respiratory Syncytial Virus (RSV) Infection		https://clinicaltrials.gov/ct2/show/NCT02534350	https://clinicaltrials.gov/ct2/show/NCT02534350	JP	SK	yes	not a challenge trial	presatovir influence in patients with lung transplant
NCT02391974	Filling of Periodontal Pockets With a Commercially Available Injectable Cross-linked Hyaluronic Acid Dental Filler Versus Oral Hygiene Alone, After Scaling and Root Planing and Chlorhexidine Disinfection, for the Treatment of Periodontitis: A Single-blinded, Multi Center, Prospective, Randomized Controlled Trial		https://clinicaltrials.gov/ct2/show/NCT02391974	https://clinicaltrials.gov/ct2/show/NCT02391974	JAP	DT	yes	not a challenge trial	no exposure to pathogen; investigates dental filler
NCT04100733	Surveillance of High-grade Non-muscle Invasive Bladder Tumours Using the Xpert Bladder Cancer Monitor		https://clinicaltrials.gov/ct2/show/NCT04100733	https://clinicaltrials.gov/ct2/show/NCT04100733	JAP	SK	yes	not a challenge trial	no exposure to pathogen; evaluates diagnostic test for surveillance of high-grade non-muscle invasive bladder tumours
NCT02317029	A Comparison of Two Biphasic Waveforms and Impact of Oxygen on Myocardial Injury Following Cardioversion	29421020	https://clinicaltrials.gov/ct2/show/NCT02317029	https://pubmed.ncbi.nlm.nih.gov/29421020	SK	DT	yes	not a challenge trial	study is designed to test the effectiveness of the antibiotic Amoxicillin for the treatment of Pediatric Autoimmune Neuropsychiatric Disorders Associated with Streptococcal infections		DT - the reason for exclusion doesn't make sense to me here but the record is still not a challenge so it doesn't change outcome
NCT03025984	Adherence to a Diabetes Care Regimen Following Text Message Intervention in Pregnant Women With Diabetes		https://clinicaltrials.gov/ct2/show/NCT03025984	https://clinicaltrials.gov/ct2/show/NCT03025984	DAK	SK	yes	not a challenge trial	trial to investigate patient adherence to recommended care regimen after intervention of a text message reminder and education system
NCT02399618	Freeze-dried, Capsulized Fecal Microbiota Transplantation for Relapsing Clostridium Difficile Infection		https://clinicaltrials.gov/ct2/show/NCT02399618	https://clinicaltrials.gov/ct2/show/NCT02399618	JAP	SK	yes	not a challenge trial	no exposure to pathogen; evaluates freeze-dried capsulized fecal microbiota transplantation for recurrent or refractory Clostridium difficile infection
NCT03508635	A Phase I Adaptive Dose, Double-Blind, Placebo-Controlled, SAD and MAD Study to Measure the Safety, Tolerability, Pharmacokinetics and Pharmacological Effects of Orally Administered CORT125134 in Healthy Subjects	28967708	https://clinicaltrials.gov/ct2/show/NCT03508635	https://pubmed.ncbi.nlm.nih.gov/28967708	JAP	SK	yes	not a challenge trial	no exposure to pathogen; evaluates drug treatment at different doses
NCT04392843	Effect of Fasting on Insulin-induced Hypoglycemia Counterregulation in Healthy Humans		https://clinicaltrials.gov/ct2/show/NCT04392843	https://clinicaltrials.gov/ct2/show/NCT04392843	DAK	SK	yes	challenge, but not a pathogenic substance	Hypoglycemia Challenge - determine if nutritionally-manipulated changes in liver glycogen concentrations have an impact on hypoglycemic counterregulation in non-T1D control subjects
NCT02394626	RESURGE - Randomized Controlled Comparative Phase II Trial on Surgery for Glioblastoma Recurrence		https://clinicaltrials.gov/ct2/show/NCT02394626	https://clinicaltrials.gov/ct2/show/NCT02394626	DAK	DT	yes	not a challenge trial	study is to compare the effect of craniotomy and tumor resection followed by adjuvant second-line therapy to no surgery followed by second-line therapy on overall survival, neurological status, and quality of life
NCT02304081	Effect of Saxagliptin in Addition to Dapagliflozin and Metformin on Insulin Resistance, Islet Cell Dysfunction, and Metabolic Control in Subjects With Type 2 Diabetes Mellitus on Previous Metformin Treatment	985402	https://clinicaltrials.gov/ct2/show/NCT02304081	https://pubmed.ncbi.nlm.nih.gov/985402	JP	SK	yes	not a challenge trial	Study to evaluate alpha- and beta-cell function during combination treatment with saxagliptin in addition to dapagliflozin and metformin compared to placebo in addition to dapagliflozin and metformin in subjects with T2DM on stable metformin background therapy
NCT04858542	Developing Educational Modules to Improve Communication and Vocal Health Among Mask-wearing Healthcare Workers: Phase 2 of the COVID-19 Critical Community Challenge Grant		https://clinicaltrials.gov/ct2/show/NCT04858542	https://clinicaltrials.gov/ct2/show/NCT04858542	JP	DT	yes	not a challenge trial	health education and masks in covid 19 control
NCT03168854	A Phase 1, Two Arm, Open Label Trial to Evaluate the Safety, Immunogenicity and Preliminary Efficacy of Genetically-attenuated p52-/p36-/sap1- Plasmodium Falciparum Parasites (GAP3KO) Administered Via the Bite of Infected Anopheles Stephensi Mosquitoes to Malaria-Naïve Adults Living in the United States		https://clinicaltrials.gov/ct2/show/NCT03168854	https://clinicaltrials.gov/ct2/show/NCT03168854	JAP	SK				yes
NCT03168620	Evaluation of the Effect of Glass Ionomer Cement as an Interim Restoration in Diagnosis of Pulpal Status in Permanent Teeth: A Prospective Randomized Clinical Trial		https://clinicaltrials.gov/ct2/show/NCT03168620	https://clinicaltrials.gov/ct2/show/NCT03168620	JAP	DT	yes	not a challenge trial	no exposure to pathogen; investigates procedure to determine pulp status in asymptomatic teeth with deep cavities
NCT03513471	Early Phase Administration of Anakinra as a Rescue Treatment for Inhaled Allergen Challenge-Induced Airway Inflammation	24252609	https://clinicaltrials.gov/ct2/show/NCT03513471	https://pubmed.ncbi.nlm.nih.gov/24252609	JAP	SK	yes	challenge, but not a pathogenic substance (allergen)	allergen challenge model to examine effectiveness of rescue treatment
NCT03514095	Cognitive Stimulation in the Elderly: Individual Intervention on Cognitive Frailty		https://clinicaltrials.gov/ct2/show/NCT03514095	https://clinicaltrials.gov/ct2/show/NCT03514095	SK	DT	yes	not a challenge trial	cognitive stimulation program
NCT02296203	A PHASE II SINGLE-ARM STUDY OF CETUXIMAB PLUS IRINOTECAN AS RECHALLENGE 3RD-LINE TREATMENT OF KRAS, NRAS AND BRAF WILD-TYPE IRINOTECAN-PRETREATED METASTATIC COLORECTAL CANCER PATIENTS PROGRESSING AFTER AN INITIAL RESPONSE TO A 1ST-LINE CETUXIMAB-CONTAINING THERAPY AND A STANDARD 2ND-LINE	30476968	https://clinicaltrials.gov/ct2/show/NCT02296203	https://pubmed.ncbi.nlm.nih.gov/30476968	SK	DT	yes	not a challenge trial	evaluates response rate of two treatments for colorectal cancer
NCT02293473	The Impact of Multimodal Monitoring During Major Surgery on the Morbidity, Mortality and Duration of Hospital Stay in UMC Ljubljana		https://clinicaltrials.gov/ct2/show/NCT02293473	https://clinicaltrials.gov/ct2/show/NCT02293473	SK	DT	yes	not a challenge trial	test if measuring devices for anaesthesia, brain tissue oxygenation and haemodynamic parameters and specially designed interventions according to the measurements can improve the outcome of high risk surgical patients undergoing major abdominal surgery
NCT03521973	Randomized, Double-blind, Placebo-controlled Clinical Trial to Assess Safety, Tolerability and Protective Efficacy of PfSPZ Vaccine in 1-12 Year-old Gabonese Children Naturally Exposed to Malaria Parasites		https://clinicaltrials.gov/ct2/show/NCT03521973	https://clinicaltrials.gov/ct2/show/NCT03521973	DAK	SK	yes	not a challenge trial	trial will assess the safety, tolerability, immunogenicity and vaccine efficacy (VE) of PfSPZ Vaccine in Gabonese children that are naturally exposed to malaria parasites
NCT04465695	An Open-label Randomised Controlled Trial on Dual Therapy With Interferon Beta-1b and Clofazimine Combination, as Treatment for COVID-19 Infection	32401715	https://clinicaltrials.gov/ct2/show/NCT04465695	https://pubmed.ncbi.nlm.nih.gov/32401715	SK	DT	yes	not a challenge trial	assesses the safety and efficacy of COVID-19 treatment for hospitalized patients
NCT02413502	Collection and Storage of Biological Samples Obtained by Leukapheresis for the Future Study of Immune Responses After BCG Vaccination in BCG-naïve Healthy Adults in the US (A-046)		https://clinicaltrials.gov/ct2/show/NCT02413502	https://clinicaltrials.gov/ct2/show/NCT02413502	JAP	SK	yes	live vaccine given without intent to challenge	evaluates BCG vaccine in naive subjects (no challenge intended)
NCT04123119	Development of a Live Attenuated Rotavirus Vaccine as a Human Infection		https://clinicaltrials.gov/ct2/show/NCT04123119	https://clinicaltrials.gov/ct2/show/NCT04123119	JP	SK				yes	rotovirus challenge trial
NCT02414906	Goal Directed Therapy in the Early Phase of Acute Kidney Injury in Critical Ill Patients	30379222	https://clinicaltrials.gov/ct2/show/NCT02414906	https://pubmed.ncbi.nlm.nih.gov/30379222	JAP	SK	yes	not a challenge trial	no exposure to pathogen; evaluates goal-directed therapy to increase oxygen delivery in early phase of acute kidney injury
NCT05289375	Efficacy of the Vacucis Candida¬Æ Autovaccine in the Management of Chronic Oral Candidiasis. Randomized Triple-blind Randomized Clinical Trial.		https://clinicaltrials.gov/ct2/show/NCT05289375	https://clinicaltrials.gov/ct2/show/NCT05289375	JP	SK	yes	not a challenge trial	tests efficacy of autovaccine to prevent candidiasis
NCT02410616	European Comparative Effectiveness Research on Internet-based Depression Treatment - Swiss Trial	34874888	https://clinicaltrials.gov/ct2/show/NCT02410616	https://pubmed.ncbi.nlm.nih.gov/34874888	JAP	SK	yes	not a challenge trial	no exposure to pathogen; investigates cognitive behavioral therapy for adults with major depressive disorder
NCT04322669	Pidotimod in Children With Recurrent Respiratory Tract Infections (RRI), A Randomized, Double Blind, Placebo Controlled Clinical Trial (P-CRESCENT)		https://clinicaltrials.gov/ct2/show/NCT04322669	https://clinicaltrials.gov/ct2/show/NCT04322669	DAK	SK	yes	not a challenge trial	study is to assess the efficacy of pidotimod as treatment in participants with recurrent respiratory tract infections
NCT02428400	A Phase I/IB Randomized, Double-blind, Placebo Controlled, Dose-finding Study to Evaluate Safety, Tolerability of TG1050 Single/Multiple Doses, and Evaluation of TG1050 Immunologic/Antiviral Activity in Patients With Chronic Hep B Infection		https://clinicaltrials.gov/ct2/show/NCT02428400	https://clinicaltrials.gov/ct2/show/NCT02428400	JAP	SK	yes	not a challenge trial	investigates treatment for chronic hepatitis B virus infection (not a challenge model)
NCT02421302	The Role of Nutrition as a Determinant of Immune Function and Pharmacological Outcome Amongst HIV Infected Malnourished Children in Uganda		https://clinicaltrials.gov/ct2/show/NCT02421302	https://clinicaltrials.gov/ct2/show/NCT02421302	JAP	SK	yes	not a challenge trial	studies pediatric HIV nutrition (not a challenge model)
NCT03117842	Using a Theory-based SMS/VM Intervention to Improve Sexual and Reproductive Health of Female Entertainment Workers in Cambodia: Study Protocol of a Randomized Controlled Trial		https://clinicaltrials.gov/ct2/show/NCT03117842	https://clinicaltrials.gov/ct2/show/NCT03117842	DAK	SK	yes	not a challenge trial	determine the effectiveness of a mobile phone-based text/voice messaging intervention
NCT05436795			https://clinicaltrials.gov/ct2/show/NCT05436795	https://clinicaltrials.gov/ct2/show/NCT05436795	JW	DT	yes	not a challenge trial	COVID diagnostic, non challenge		new as of 4/11/23
NCT02442440	Effectiveness of Anisodamine for the Treatment of Critically Ill Patients With Septic Shock: a Randomized Controlled Trial		https://clinicaltrials.gov/ct2/show/NCT02442440	https://clinicaltrials.gov/ct2/show/NCT02442440	DAK	DT	yes	not a challenge trial	study is to investigate the effectiveness of anisodamine in the treatment of patients with septic shock
NCT04799847	A Multicenter, Non-randomized, Uncontrolled, Open-label Phase I/II Study to Observe the Safety and Preliminary Efficacy of Catumaxomab in Patients With Non-Muscle-Invasive Bladder Cancer Who Have Failed or Are Intolerant to BCG Vaccine		https://clinicaltrials.gov/ct2/show/NCT04799847	https://clinicaltrials.gov/ct2/show/NCT04799847	DAK	SK	yes	not a challenge trial	Safety and Preliminary Efficacy of Catumaxomab in Patients with Non-Muscle-Invasive Bladder Cancer
NCT02710136	A Pilot Study to Assess Safety and Feasibility of Cockroach Nasal Allergen Challenge in Cockroach Sensitive Children and Adults With Asthma (ICAC-27)	33606312	https://clinicaltrials.gov/ct2/show/NCT02710136	https://pubmed.ncbi.nlm.nih.gov/33606312	SK	DT	yes	challenge, but not a pathogenic substance (allergen)	evaluates the safety and tolerability of a intranasal cockroach extract given to children with asthma
NCT04917159	Effectiveness of Acceptance and Commitment Therapy on the Health-related Quality of Life in Patients With Chronic Heart Failure and Their Family Caregivers: A Randomized Controlled Trial		https://clinicaltrials.gov/ct2/show/NCT04917159	https://clinicaltrials.gov/ct2/show/NCT04917159	JP	SK	yes	not a challenge trial	Study to examine whether group-based Acceptance and Commitment Therapy in the patient-caregiver dyads with Chronic Heart Failure is effective in improving dyadic health-related quality of life, dyadic psychological symptoms, caregiver burden, the rate of patient's readmission, and patient's self-care behavior in comparison with those dyads receiving health education over three-month post intervention
NCT04770233	Improving the Treatment of Anterior Cruciate Ligament Tears in Norway With Register-RCTs - Who Should Have Surgery	29666176	https://clinicaltrials.gov/ct2/show/NCT04770233	https://pubmed.ncbi.nlm.nih.gov/29666176	SK	DT	yes	not a challenge trial	compares treatments for Anterior Cruciate Ligament Injuries
NCT03525561	Influences of Acetazolamide on Endurance Exercise Performance and Cognitive Function During Acute Exposure to Hypobaric Hypoxia		https://clinicaltrials.gov/ct2/show/NCT03525561	https://clinicaltrials.gov/ct2/show/NCT03525561	JAP	SK	yes	not a challenge trial	no exposure to pathogen; evaluates impact of drug treatment on endurance exercise performance following rapid ascent in unacclimatized lowlander volunteers
NCT00133497	A Randomized, Double-Blind, Placebo-Controlled, Phase II Study to Assess the Safety and Efficacy of the Cytomegalovirus gB/MF59 Vaccine in Preventing Systemic Cytomegalovirus Infection in Healthy Adolescent Females		https://clinicaltrials.gov/ct2/show/NCT00133497	https://clinicaltrials.gov/ct2/show/NCT00133497	DAK	SK	yes	not a challenge trial	study is to test the safety of and the body's response to an experimental cytomegalovirus (CMV) vaccine (called gB/MF59 vaccine)
NCT03531021	Increasing Heart Healthy Behaviors in Youth With Type 1 Diabetes: A Pilot Study		https://clinicaltrials.gov/ct2/show/NCT03531021	https://clinicaltrials.gov/ct2/show/NCT03531021	SK	DT	yes	not a challenge trial	behavioral intervention
NCT02447042	Study of Changes on Mean Systemic Filling Pressure (Pmsf) and Microcirculation After a Fluid Challenge in Septic Patients: Looking for the Minimal Volume	14356924	https://clinicaltrials.gov/ct2/show/NCT02447042	https://pubmed.ncbi.nlm.nih.gov/14356924	JP	SK	yes	challenge, but not a pathogenic substance (saline)	not pathogen exposure, micro fluid dose challenge for septic patients
NCT04481945	Evaluation of Antimicrobial Efficacy and Adaptability to Root Canal Dentin of Bioceramic Sealer Containing Nanoparticles (In-vitro Study)		https://clinicaltrials.gov/ct2/show/NCT04481945	https://clinicaltrials.gov/ct2/show/NCT04481945	JP	DT	yes	not a challenge trial	Study to evaluate antimicrobial efficacy and adaptability of bioceramic sealer containing nanosilver and chitosan
NCT03206138	A Randomized, Open-label Study to Evaluate the Safety and Efficacy of GX-188E, a DNA Therapeutic Vaccine Administered Intramuscularly by Electroporation, With GX-I7 Intravaginal Application or Imiquimod Topical Application in HPV16 and/or 18 Positive Patients With CIN3.		https://clinicaltrials.gov/ct2/show/NCT03206138	https://clinicaltrials.gov/ct2/show/NCT03206138	JP	SK	yes	not a challenge trial	tests efficacy of different mechanisms of administration and combo therapy in those with intraepithelial neoplasia
NCT00074997	A Randomized Phase II, Double-Blind, Controlled Trial to Evaluate the Safety and Efficacy of Autologous CD34+ Hematopoietic Progenitor Cells Transduced With Placebo or an Anti-HIV-1 Ribozyme (OZ1) in Patients With HIV-1 Infection	19219022	https://clinicaltrials.gov/ct2/show/NCT00074997	https://pubmed.ncbi.nlm.nih.gov/19219022	JL	SK	yes	not a challenge trial	hematopoietic stem cell treatment for HIV
NCT03119714	A Placebo-controlled, Cross-over, Study to Assess the Efficacy of the Oral Mast Cell Inhibitor Pemirolast in Allergen-induced Airway Obstruction and Inflammation in Subjects With Allergic Asthma		https://clinicaltrials.gov/ct2/show/NCT03119714	https://clinicaltrials.gov/ct2/show/NCT03119714	JP	SK	yes	challenge, but not a pathogenic substance (allergen)	allergen challenge to test theraputic
NCT02451332	Prenatal Inflammation and Perinatal Outcomes		https://clinicaltrials.gov/ct2/show/NCT02451332	https://clinicaltrials.gov/ct2/show/NCT02451332	JAP	DT	yes	not a challenge trial	no exposure to pathogen; investigates prenatal inflammation and perinatal outcomes
NCT03221504	7-day Compared With 10-day Antibiotic Treatment for Febrile Urinary Tract Infections in Children: a Randomized Controlled Trial	26361319	https://clinicaltrials.gov/ct2/show/NCT03221504	https://pubmed.ncbi.nlm.nih.gov/26361319	JAP	SK	yes	not a challenge trial	assesses effectiveness of treatments for febrile urinary tract infections (not a challenge model)
NCT03120182	Impact of Perioperative Maintenance or Interruption of Low-dose Aspirin on Recurrence Rate and Thrombotic Events After Burr-hole Drainage of Chronic Subdural Hematoma: a Randomized, Placebo Controlled, Double Blinded Study		https://clinicaltrials.gov/ct2/show/NCT03120182	https://clinicaltrials.gov/ct2/show/NCT03120182	DAK	SK	yes	not a challenge trial	study is to compare the peri- and postoperative bleeding and cardiovascular complication rates of patients undergoing burr-hole trepanation for chronic subdural hematoma with and without discontinuation of low-dose aspirin
NCT03234296	Antibiotic Therapy vs. Placebo in the Treatment of Acute Uncomplicated Appendicitis: a Randomized Double-blinded Placebo-controlled Trial - APPAC III Study		https://clinicaltrials.gov/ct2/show/NCT03234296	https://clinicaltrials.gov/ct2/show/NCT03234296	SK	DT	yes	not a challenge trial	compares antibiotic therapy with placebo to evaluate the role of antibiotic therapy in the resolution of CT-diagnosed uncomplicated acute appendicitis
NCT04534049	The Influence of Different Types of Physical Exercise on Immunosenescence in Elderly Persons - Senior Project Intensive Training (SPRINT)		https://clinicaltrials.gov/ct2/show/NCT04534049	https://clinicaltrials.gov/ct2/show/NCT04534049	JP	SK	yes	challenge, but not a pathogenic substance (saline)	Study to identify the mechanisms by which physical exercise can counter inflammation and improve immune function in older persons
NCT03257072	Repeated Controlled Human Hookworm Infection in Healthy Dutch Volunteers	32645714	https://clinicaltrials.gov/ct2/show/NCT03257072	https://pubmed.ncbi.nlm.nih.gov/32645714	DAK	SK				yes	Repeated Controlled Human Hookworm Infection DT - good! fun side note - this one was performed by one of our collaborators, Meta Roestenberg
NCT03261596	Efficacy and Safety of a Single-dose Regimen and a Multi-dose Regimen of Mebendazole Against Hookworm Infections in Children and Adolescents in Ghana: a Randomized Controlled Trial		https://clinicaltrials.gov/ct2/show/NCT03261596	https://clinicaltrials.gov/ct2/show/NCT03261596	SK	DT	yes	not a challenge trial	studies different treatment regimens against hookworm infection in children and adolescents
NCT03263156	Effects of a Brief Parent-based Sleep Intervention for Children With Attention Deficit Hyperactivity Disorder		https://clinicaltrials.gov/ct2/show/NCT03263156	https://clinicaltrials.gov/ct2/show/NCT03263156	JAP	DT	yes	not a challenge trial	no exposure to pathogen; investigates parent-based sleep intervention for ADHD children
NCT03999333	A Prospective Pilot Study to Evaluate the Effect of Virtual Reality as a Treatment Option for Pain in Patients With Functional Pancreaticobiliary Disorder or Type 3 Sphincter of Oddi Dysfunction		https://clinicaltrials.gov/ct2/show/NCT03999333	https://clinicaltrials.gov/ct2/show/NCT03999333	SK	DT	yes	not a challenge trial	assesses VR for pain management in type-3 Sphincter of Oddi dysfunction patients
NCT02457416	Take Away Food Allergy; Inducing Tolerance in Children Allergic to Peanut	31013372	https://clinicaltrials.gov/ct2/show/NCT02457416	https://pubmed.ncbi.nlm.nih.gov/31013372	JAP	JP	yes	challenge, but not a pathogenic substance	involves food challenge (peanut)
NCT02459834	An Acute Randomized Dose-finding Equivalence Trial of Small, Catalytic Doses of Fructose and Allulose on Postprandial Carbohydrate Metabolism: The Fructose and Allulose Catalytic Effects (FACE) Study	8280078	https://clinicaltrials.gov/ct2/show/NCT02459834	https://pubmed.ncbi.nlm.nih.gov/8280078	JAP	SK	yes	not a challenge trial	no exposure to pathogen; assesses effects of fructose and allulose on glucose and insulin responses to oral glucose tolerance test
NCT03294746	Qualification of Imaging Methods to Assess Cancer Drug Induced Interstitial Lung Disease (ImageILD)		https://clinicaltrials.gov/ct2/show/NCT03294746	https://clinicaltrials.gov/ct2/show/NCT03294746	JAP	SK	yes	not a challenge trial	no exposure to pathogen; develops objective scoring system to assess drug induced interstitial lung disease
NCT03295058	Outcome of Peripheral Blood Allogenic Stem Cell Transplantation Using Non-anti Thymocyte Globulin (ATG ) Conditioning Regimens in Severe Aplastic Anemia Patients	26568159	https://clinicaltrials.gov/ct2/show/NCT03295058	https://pubmed.ncbi.nlm.nih.gov/26568159	SK	DT	yes	not a challenge trial	compares drugs and procedures as therapy for aplastic anemia
NCT04730206			https://clinicaltrials.gov/ct2/show/NCT04730206	https://clinicaltrials.gov/ct2/show/NCT04730206	JW	DT	yes	not a challenge trial	COVID intervention, non challenge		new as of 4/11/23
NCT01007721	Randomised, Double-blind, Triple Dummy, Partial Cross-over (Each Active Treatment With Placebo) Study Using an Environmental Challenge Chamber (ECC) to Assess the Safety and Efficacy of 2 Weeks of Oral BI 671800 ED 50, 200 or 400 mg Bid, Compared to Montelukast 10 mg qd, Fluticasone Propionate Nasal Spray 200 ¬µg qd (2 Nasal Actuations Each Nostril of 50 ¬µg) Versus Placebo in Seasonal Allergic Rhinitis Patients Out of Season, Sensitive to Dactylis Glomerata.	24332218	https://clinicaltrials.gov/ct2/show/NCT01007721	https://pubmed.ncbi.nlm.nih.gov/24332218	JAP	SK	yes	challenge, but not a pathogenic substance (allergen)	allergen challenge using environmental exposure chamber
NCT05399862	The Effect of Lactobacillus Reuteri Probiotic as an Adjunct Treatment for Helicobacter Pylori Infection in Adults		https://clinicaltrials.gov/ct2/show/NCT05399862	https://clinicaltrials.gov/ct2/show/NCT05399862	JAP	DT	yes	not a challenge trial	investigates dietary supplement treatment for Helicobacter pylori infection (natural infections)
NCT04076280	Sodium Watchers Program - Hypertension		https://clinicaltrials.gov/ct2/show/NCT04076280	https://clinicaltrials.gov/ct2/show/NCT04076280	SK	DT	yes	not a challenge trial	Behavioral: Sodium Watcher Program-Hypertension
NCT03126552	Establishing a Controlled Human Hookworm Infection Model at Leiden University Medical Center	31077279	https://clinicaltrials.gov/ct2/show/NCT03126552	https://pubmed.ncbi.nlm.nih.gov/31077279	SK	DT				yes
NCT00889473	A Phase IIb, Randomized, Double-blind, Placebo Controlled, Dose Ranging, Multicenter Study to Determine the Safety, Tolerance, and Efficacy of Larazotide Acetate (AT-1001) in Celiac Disease Subjects During a Gluten Challenge		https://clinicaltrials.gov/ct2/show/NCT00889473	https://clinicaltrials.gov/ct2/show/NCT00889473	DAK	DT	yes	challenge, but not a pathogenic substance (gluten)	study is designed to evaluate the efficacy of a single dose of larazotide acetate in preventing intestinal permeability changes induced by a 6-week gluten challenge in subjects with celiac disease
NCT04978298	A Phase 1, Randomized, Double-blind, Placebo- and Positive-controlled Study to Evaluate the Effect of Ozanimod on Pressor Response to Oral Tyramine in Healthy Adult Subjects		https://clinicaltrials.gov/ct2/show/NCT04978298	https://clinicaltrials.gov/ct2/show/NCT04978298	DAK	DT	yes	challenge, but not a pathogenic substance (drug)	daily escalating doses of tyramine administered until tyramine pressor response
NCT04766931	A Two-part, Phase I/II, Multi-center, Double-Blind, Randomized, Vehicle-controlled Study of the Safety and Efficacy of FB2001 in Patients With Moderate to Severe Coronavirus Disease 2019 (COVID-19) Infection		https://clinicaltrials.gov/ct2/show/NCT04766931	https://clinicaltrials.gov/ct2/show/NCT04766931	DAK	SK	yes	challenge, but not a pathogenic substance (drug)	evaluate the Maximum Tolerable Dose (MTD) , tolerance, safety and pharmacokinetics of FB2001 in healthy subjects
NCT02267733	Study of High-dose Influenza Vaccine Efficacy by Repeated Dosing IN Gammopathy Patients (SHIVERING Trial)		https://clinicaltrials.gov/ct2/show/NCT02267733	https://clinicaltrials.gov/ct2/show/NCT02267733	JAP	DT	yes	not a challenge trial	investigates influenza vaccine (natural infections)
NCT02267265	A Randomized Controlled Trial Pilot Study of the Thirty Million Words® Newborn Initiative Intervention, a Novel Postpartum Educational Video	34000494	https://clinicaltrials.gov/ct2/show/NCT02267265	https://pubmed.ncbi.nlm.nih.gov/34000494	JAP	DT	yes	not a challenge trial	no exposure to pathogen; investigates novel postpartum educational video intervention
NCT00703118	A Randomized, Double-Blind, Placebo-Controlled, Phase III Trial of 2 Regimens of Telaprevir (With and Without Delayed Start) Combined With Pegylated Interferon Alfa-2a (Pegasys) and Ribavirin (Copegus) in Subjects With Chronic, Genotype 1, Hepatitis C Infection Who Failed Prior Standard Treatment	24486089	https://clinicaltrials.gov/ct2/show/NCT00703118	https://pubmed.ncbi.nlm.nih.gov/24486089	JAP	SK	yes	not a challenge trial	determines safety, efficacy, and tolerability of drug treatments in participants with chronic hepatitis C virus infection (not a challenge model)
NCT05265130	Evaluation of Efficacy of YiQiFuMai Injection as an Adjunctive Treatment for Sepsis: a Single Center Randomized Controlled Pilot Study		https://clinicaltrials.gov/ct2/show/NCT05265130	https://clinicaltrials.gov/ct2/show/NCT05265130	JAP	DT	yes	not a challenge trial	assesses Chinese medicine as adjunctive treatment for sepsis (not a challenge model)
NCT01228383	A Randomized, Single-blind, Active-controlled, Mono-center Phase II Study to Compare the Safety and Neutralizing Activity of Simulated Rabies Post-exposure Prophylaxis With CL184 in Combination With Purified Vero Cell Rabies Vaccine vs. Human Rabies Immune Globulin or Placebo in Combination With Purified Vero Cell Rabies Vaccine vs. CL184 or Placebo in Combination With Human Diploid Cell Rabies Vaccine in Healthy Adult Subjects		https://clinicaltrials.gov/ct2/show/NCT01228383	https://clinicaltrials.gov/ct2/show/NCT01228383	JP	DT	yes	not a challenge trial	study evaluates the safety of CL184 in combination with PVRV in healthy adult subjects
NCT01232595	Multi-center, Randomized, Evaluator-blind, Active-controlled,Parallel-group Design to Determine Safety, Tolerability, and Efficacy of Multiple Daily Administration of LFF571 for 10 Days in Patients With Moderate Clostridium Difficile Infections	25534727	https://clinicaltrials.gov/ct2/show/NCT01232595	https://pubmed.ncbi.nlm.nih.gov/25534727	JAP	SK	yes	not a challenge trial	assesses safety and efficacy of drug treatments in patients with moderate Closridium difficile infections (not a challenge model)
NCT05438550			https://clinicaltrials.gov/ct2/show/NCT05438550	https://clinicaltrials.gov/ct2/show/NCT05438550	JW	DT	yes	not a challenge trial	h pylori intervention, non challenge model		new as of 4/11/23
NCT03299894	Usefulness of Routine qSOFA Calculation at Triage to Fasten Antimicrobial Administration in Patients With Bacterial Infection in the Emergency Department: a Quasi-experimental Study	26903338	https://clinicaltrials.gov/ct2/show/NCT03299894	https://pubmed.ncbi.nlm.nih.gov/26903338	JAP	SK	yes	not a challenge trial	evaluates effectiveness of assessment score for sepsis (not a challenge model)
NCT02262819	Human Immunity Against Staphylococcus Aureus Skin Infection	28587312	https://clinicaltrials.gov/ct2/show/NCT02262819	https://pubmed.ncbi.nlm.nih.gov/28587312	SK	DT				yes
NCT03443700	Randomized Controlled Trial on Rehabilitation Training With a Robotic Anthropomorphic Exoskeleton in Patients With Motor Incomplete Spinal Cord Injury: Clinical Outcomes and Cortical Plasticity Indicators		https://clinicaltrials.gov/ct2/show/NCT03443700	https://clinicaltrials.gov/ct2/show/NCT03443700	SK	DT	yes	not a challenge trial	evaluates and quantifies the efficacy of locomotor rehabilitation with a robotic anthropomorphic exoskeleton (EKSO-GT) in paraplegic patients
NCT03300362	A Phase IIb Study to Determine the Safety and Efficacy of Candidate INfluenza Vaccine MVA-NP+M1 in Combination With Licensed InaCTivated inflUenza Vaccine in adultS Aged 65 Years and Above	32089822	https://clinicaltrials.gov/ct2/show/NCT03300362	https://pubmed.ncbi.nlm.nih.gov/32089822	JL	DT	yes	not a challenge trial	Testing the safety and efficacy of MVA-NP+M1, a non-replicating pox vector, and inactivated influenza vaccine coadministration
NCT03311750	Single-arm Phase II Study of Panitumumab Rechallenge in Combination With Oxaliplatin or Irinotecan-based Chemotherapy in Patients With RAS Wild Type Advanced Colorectal Cancer.		https://clinicaltrials.gov/ct2/show/NCT03311750	https://clinicaltrials.gov/ct2/show/NCT03311750	JAP	SK	yes	not a challenge trial	investigates drug treatment for advanced colorectal cancer (not a challenge model)
NCT03549325	A Human Controlled Infection Study to Assess Colonisation and Immunogenicity Following Nasal Inoculation With Neisseria Lactamica With Eradication on Day 4 or 14	21148522	https://clinicaltrials.gov/ct2/show/NCT03549325	https://pubmed.ncbi.nlm.nih.gov/21148522	SK	DT				yes	Updated from included:maybe to included:yes 7/26/22 JAP SK Notes: A wild-type strain of Nlac (Y92-100) will be used for this study, selected because the investigators have previously used it safely in experimental challenge of over 340 human volunteers
NCT02802813	A Randomised, Single-blinded Controlled Treatment Trial of Subclinical Vivax Infections With Primaquine in Nong Province, Laos	31900172	https://clinicaltrials.gov/ct2/show/NCT02802813	https://pubmed.ncbi.nlm.nih.gov/31900172	SK	DT	yes	not a challenge trial	examines the efficacy of a treatment in eliminating P.Vivax infection (natural infection)
NCT02470676	Cervical Pessary vs. Vaginal Progesterone in Preventing Preterm Birth Among Women Presenting With Short Cervix: An Open-label Randomized Controlled Trial		https://clinicaltrials.gov/ct2/show/NCT02470676	https://clinicaltrials.gov/ct2/show/NCT02470676	JAP	DT	yes	not a challenge trial	no exposure to pathogen; determines whether cervical pessary plus vaginal progesterone is superior to vaginal progesterone alone in decreasing preterm delivery rate, and improving perinatal outcome, among women presenting with an asymptomatic mid-pregnancy short cervix
NCT03772405	Cross Over Study to Assess the Effect of the Nasal Gel "Nascum¬Æ-Plus" on Allergic Symptoms and Inflammatory Cells and Cytokines During and After Allergen Challenge in the Fraunhofer Allergen Challenge Chamber (ACC)		https://clinicaltrials.gov/ct2/show/NCT03772405	https://clinicaltrials.gov/ct2/show/NCT03772405	SK	DT	yes	challenge, but not a pathogenic substance (allergen)	allergen challenge
NCT04372693	Unplanned Shifting the Traditional Classroom-Based to Online Distance Learning as a Result of (COVID-19) Social Distancing Measures: Nursing Students' Perception and Achievement		https://clinicaltrials.gov/ct2/show/NCT04372693	https://clinicaltrials.gov/ct2/show/NCT04372693	DAK	SK	yes	not a challenge trial	study aimed to assess Nursing students' perception and achievement regarding unplanned shifting the Traditional Classroom-Based to Online Distance Learning as a result of (COVID-19) social distancing measures
NCT04918771	Multicenter Double Blind Placebo-controlled Parallel-group Randomized Clinical Study of Efficacy and Safety of Rafamin in the Treatment of Acute Respiratory Viral Infection in Children Aged 12-18 Years Old		https://clinicaltrials.gov/ct2/show/NCT04918771	https://clinicaltrials.gov/ct2/show/NCT04918771	JAP	SK	yes	not a challenge trial	evaluates drug treatment for acute respiratory viral infection (natural infections)
NCT03176134	A Phase III Randomized, Active-comparator-Controlled Clinical Trial to Study the Safety and Efficacy of MK-1986 (Tedizolid Phosphate) and Comparator, in Subjects From Birth to Less Than 12 Years of Age With Acute Bacterial Skin and Skin Structure Infections (ABSSSI)		https://clinicaltrials.gov/ct2/show/NCT03176134	https://clinicaltrials.gov/ct2/show/NCT03176134	JP	SK	yes	not a challenge trial	new treatment candidate in previously skin bacterial infected individuals
NCT02223585	Gut Microbial Response to Well-balanced Diet With Emphasis on Animal or Vegan Protein	30724465	https://clinicaltrials.gov/ct2/show/NCT02223585	https://pubmed.ncbi.nlm.nih.gov/30724465	SK	DT	yes	challenge, but not a pathogenic substance (food)	dietary challenge: animal-based vs vegan protein diet
NCT03432754	Health Education and Lifestyle Training in Older Adults	27541935	https://clinicaltrials.gov/ct2/show/NCT03432754	https://pubmed.ncbi.nlm.nih.gov/27541935	SK	DT	yes	not a challenge trial	behavioral intervention
NCT03000998	Web App Technology for Boys and Parents: Improving HPV Vaccine Uptake		https://clinicaltrials.gov/ct2/show/NCT03000998	https://clinicaltrials.gov/ct2/show/NCT03000998	JAP	DT	yes	not a challenge trial	no exposure to pathogen; evaluates behavioral intervention to promote HPV vaccine uptake
NCT02226705	Treatment of Rhino-Sinusal Mucormycosis Through Transnasal Endoscopic Surgery Extended to the Skull Base.		https://clinicaltrials.gov/ct2/show/NCT02226705	https://clinicaltrials.gov/ct2/show/NCT02226705	SK	DT	yes	not a challenge trial	evaluates local control rate and survival rate of transnasal endoscopic surgery in patients with Rhino-Sinusal Mucormycosis
NCT03548545	Trancranial Direct Current Stiimulation as add-on Treatment to Cognitive-Behavior Therapy in People With Major Depression	33240121	https://clinicaltrials.gov/ct2/show/NCT03548545	https://pubmed.ncbi.nlm.nih.gov/33240121	JAP	SK	yes	not a challenge trial	no exposure to pathogen; investigates transcranial direct current stimulation as add-on treatment for cognitive-behavior therapy in people with major depressive disorder
NCT02472704	Lymphocytic Enteritis and Suspected Coeliac Disease: Double-blind Gluten vs Placebo Rechallenge	25753138	https://clinicaltrials.gov/ct2/show/NCT02472704	https://pubmed.ncbi.nlm.nih.gov/25753138	JAP	DT	yes	challenge, but not a pathogenic substance (gluten)	gluten challenge
NCT05007756	A Phase 0 Platform Study Exploring the Use of Challenge Agents in Healthy Volunteers or Participants With a Disease of Interest		https://clinicaltrials.gov/ct2/show/NCT05007756	https://clinicaltrials.gov/ct2/show/NCT05007756	JAP	SK				maybe	likely exclude - UVB challenge, but may be other studies discussed in publication with challenge agents that we're interested in
NCT05016076	The Multi-Strategy Intervention to Enhance Quality of Anesthesia Care for Obese Patients: A Factorial Randomized Controlled Trial		https://clinicaltrials.gov/ct2/show/NCT05016076	https://clinicaltrials.gov/ct2/show/NCT05016076	JL	SK	yes	not a pathogenic substance	Possible challenge of dexamethasone as prophylaxis - study assessing different anesthesia practices in obese patients
NCT02220621	A Prospective, Multi-center, Randomized, Controlled Clinical Study on Self-crosslinked Sodium Hyaluronate Gel for Prevention of Intrauterine Adhesion	12923149	https://clinicaltrials.gov/ct2/show/NCT02220621	https://pubmed.ncbi.nlm.nih.gov/12923149	SK	DT	yes	not a challenge trial	study to assess the efficacy of auto-cross-linked hyaluronic acid (ACP) gel in preventing the development of intrauterine adhesions following hysteroscopic adhesiolysis
NCT05261997	Effect of Endotherapy on the Progression of Chronic Pancreatitis in Painless Patients		https://clinicaltrials.gov/ct2/show/NCT05261997	https://clinicaltrials.gov/ct2/show/NCT05261997	SK	DT	yes	not a challenge trial	compares two treatment methods for chronic pancreatitis
NCT02199873	A Single Increasing Dose Safety, Tolerability and Pharmacodynamics (Methacholine Challenge) Study After Inhalational Administration of BIIX 1 XX (Single Doses: 5 - 800 mcg) in Healthy Young Male Volunteers (Randomised, Double-blind, Placebo-controlled)		https://clinicaltrials.gov/ct2/show/NCT02199873	https://clinicaltrials.gov/ct2/show/NCT02199873	DAK	DT	yes	challenge, but not a pathogenic substance (methacholine)	safety and tolerability of BIIX 1 XX - methacholine challenge test
NCT02368002	Evaluating Options for Non-Responders: A SMART Approach to Enhancing Weight Loss	34932887	https://clinicaltrials.gov/ct2/show/NCT02368002	https://pubmed.ncbi.nlm.nih.gov/34932887	JP	SK	yes	not a challenge trial	Study to learn how to personalize weight loss programs; whether a weight loss counselor should decide if the traditional weight loss therapy is working either after 3 or 7 weekly sessions of therapy and, for those who haven't lost the expected amount of weight, whether it is more effective to add packaged meals to the traditional weight loss therapy or to change to an enhanced version of behavioral weight loss therapy
NCT04492592	The J(Amaican and) U(Nited) S(Tates) Media? Programme: A Food-Focused Media Literacy Intervention for Americanized Adolescents and Mothers Globally	34281754	https://clinicaltrials.gov/ct2/show/NCT04492592	https://pubmed.ncbi.nlm.nih.gov/34281754	JAP	DT	yes	not a challenge trial	no exposure to pathogen; investigates behavioral interventions to improve food-focused media literacy
NCT02189811	Polio End-game Strategies - Poliovirus Type 2 Challenge Study	29477307	https://clinicaltrials.gov/ct2/show/NCT02189811	https://pubmed.ncbi.nlm.nih.gov/29477307	JAP	DT	yes	not a challenge trial	assesses the protection to type 2 poliovirus achieved after completion of the recommended schedule with bOPV and IPV (natural infections)
NCT02188407	Phase 1 Study of Antiinflammatory Effect of Sevoflurane in Open Lung Surgery With One-Lung Ventilation	25559834	https://clinicaltrials.gov/ct2/show/NCT02188407	https://pubmed.ncbi.nlm.nih.gov/25559834	JP	SK	yes	not a challenge trial	Study to prospectively investigate the influence of one-lung ventilation (OLV) on the inflammatory response and to identify possible antiinflammatory effects of the volatile anaesthetic sevoflurane
NCT02030301	A Randomized, Double-Blind, Placebo-Controlled, Dose-Escalation, Phase 1/2 Trial to Evaluate the Safety and Efficacy of Herpes Simplex Virus, Type 2 Therapeutic DNA Vaccines in Symptomatic HSV-2-Seropositive Adults		https://clinicaltrials.gov/ct2/show/NCT02030301	https://clinicaltrials.gov/ct2/show/NCT02030301	DAK	DT	yes	not a challenge trial	study is to test the safety and effectiveness of two experimental therapeutic vaccines against herpes simplex virus, type 2 (HSV-2)
NCT01142765	A Phase I/IIa Sporozoite Challenge Study to Assess the Protective Efficacy of New Malaria Vaccine Candidates AdCh63 AMA1, MVA AMA1, AdCh63 MSP1, MVA MSP1, AdCh63 ME-TRAP & MVA ME-TRAP		https://clinicaltrials.gov/ct2/show/NCT01142765	https://clinicaltrials.gov/ct2/show/NCT01142765	JP	SK				yes	malarial challenge to test vaccine candidate panel
NCT05508802			https://clinicaltrials.gov/ct2/show/NCT05508802	https://clinicaltrials.gov/ct2/show/NCT05508802	JW	DT	yes	not a challenge trial	behavioral intervention		new as of 4/11/23
NCT04728711	A Double Masked, Placebo Controlled, Single Center, Randomized Clinical Trial to Assess the Safety and Efficacy of ADX-629 in Subjects With Mild Asthma Induced by the Bronchial Allergen Challenge (BAC)		https://clinicaltrials.gov/ct2/show/NCT04728711	https://clinicaltrials.gov/ct2/show/NCT04728711	SK	DT	yes	challenge, but not a pathogenic substance (allergen)	allergen challenge
NCT03332108	Novel Approach to Improving Lactation Support Using Mobile Health Technology	32813276	https://clinicaltrials.gov/ct2/show/NCT03332108	https://pubmed.ncbi.nlm.nih.gov/32813276	JAP	DT	yes	not a challenge trial	no exposure to pathogen; implements mobile health tool to improve breastfeeding adherence and duration
NCT02497274	Obesity and Lipids: a Matter of Taste? Impact of Bariatric Surgery on Taste Receptors		https://clinicaltrials.gov/ct2/show/NCT02497274	https://clinicaltrials.gov/ct2/show/NCT02497274	DAK	DT	yes	not a challenge trial	determine the impact of bariatric surgery on taste receptors and taste perceptions
NCT02498210	IVM Treatment in Patients With Low Ovarian Response. Does it Improve IVF Outcome or May it Cause Activation of Ovarian Follicles and Increase the Chances of Success in the Following IVF Cycle?		https://clinicaltrials.gov/ct2/show/NCT02498210	https://clinicaltrials.gov/ct2/show/NCT02498210	JAP	DT	yes	not a challenge trial	no exposure to pathogen; evaluates procedure to reduce infertility
NCT03342482	Glutamate Neuro-Excitotoxicity in GWI		https://clinicaltrials.gov/ct2/show/NCT03342482	https://clinicaltrials.gov/ct2/show/NCT03342482	SK	JP	yes	not a challenge trial	dietary intervention
NCT02169999	Personalized Decision Support for Older Patients With Diabetes	27311651	https://clinicaltrials.gov/ct2/show/NCT02169999	https://pubmed.ncbi.nlm.nih.gov/27311651	JP	SK	yes	not a challenge trial	Study to determine the impact of web-based personalized decision support on patient awareness of treatment goal options and ability to articulate their goals of diabetes care, provider awareness of patients' clinical status (e.g. life expectancy) and treatment preferences, and individualization of care plans in accordance with geriatric diabetes guidelines.
NCT04496180	Standard Wound Dressing Versus Prophylactic Negative-pressure Wound Therapy After Emergency Laparotomy: a Randomized Controlled Trial	31592899	https://clinicaltrials.gov/ct2/show/NCT04496180	https://pubmed.ncbi.nlm.nih.gov/31592899	SK	DT	yes	not a challenge trial	compares two wound dressing methods in terms of surgical site infection rates
NCT02175927	Prospective, Randomized Controlled Trial Comparing High Dose Amoxicillin Versus Tetracycline Based Quadruple Therapy as Second-line Treatment for Resistant Helicobacter Pylori Infection	22491499	https://clinicaltrials.gov/ct2/show/NCT02175927	https://pubmed.ncbi.nlm.nih.gov/22491499	JAP	SK	yes	not a challenge trial	compares treatments for rescue eradication of Helicobacter pylori (natural infections)
NCT03303456	Using Mobile Technology To Detect Early Warning Signs of Mental Health Challenges and Enhance Treatment Delivery For Youth		https://clinicaltrials.gov/ct2/show/NCT03303456	https://clinicaltrials.gov/ct2/show/NCT03303456	JAP	SK	yes	not a challenge trial	no exposure to pathogen; investigates application for early psychosis care
NCT02255487	A Phase IV, Multicenter, Prospective, Randomized, Controlled Clinical Study to Compare the IrriSept System Versus Standard of Care on the Prevalence of Surgical Site Infection in Patients With Abdominal Trauma or Acute Surgical Abdomen		https://clinicaltrials.gov/ct2/show/NCT02255487	https://clinicaltrials.gov/ct2/show/NCT02255487	DAK	SK	yes	not a challenge trial	study was to compare the rate of surgical site infections in patients randomized to Irrisept versus SoC
NCT03491358	Inhaled Allergen Challenge Methodology: Assessment of a Vibrating Mesh Nebulizer for Allergen Administration	31788006	https://clinicaltrials.gov/ct2/show/NCT03491358	https://pubmed.ncbi.nlm.nih.gov/31788006	JAP	SK	yes	challenge, but not a pathogenic substance (allergens)	testing new device for allergen challenge testing
NCT03311568	Microcirculatory Alterations in Critical Disease. New Ultrasound Technology for Assessment of Small-vessel Circulation Pathophysiology		https://clinicaltrials.gov/ct2/show/NCT03311568	https://clinicaltrials.gov/ct2/show/NCT03311568	SK	DT	yes	not a challenge trial	study to test and further develop a new non-invasive ultrasound method
NCT02162901	The Reach and Effectiveness of Technology-enhanced Diabetes Prevention Programs		https://clinicaltrials.gov/ct2/show/NCT02162901	https://clinicaltrials.gov/ct2/show/NCT02162901	SK	DT	yes	not a challenge trial	behavioral intervention
NCT04042766	Laser Vaginal Treatment for GSM		https://clinicaltrials.gov/ct2/show/NCT04042766	https://clinicaltrials.gov/ct2/show/NCT04042766	JAP	SK	yes	not a challenge trial	no exposure to pathogen; studies procedure to treat Genitourinary Syndrome of Menopause
NCT04315142	Transcutaneous Tibial Nerve Stimulation (TTNS) for Treating Neurogenic Lower Urinary Tract Dysfunction: A Multicenter, Randomised, Sham-controlled, Double-blind Clinical Trial		https://clinicaltrials.gov/ct2/show/NCT04315142	https://clinicaltrials.gov/ct2/show/NCT04315142	DAK	SK	yes	not a challenge trial	trial assessing transcutaneous TNS (TTNS) for NLUTD
NCT04664270	Developing and Implementing an Online Psychotherapy Program to Address Mental Health Challenges in Oncology and Palliative Care	34259164	https://clinicaltrials.gov/ct2/show/NCT04664270	https://pubmed.ncbi.nlm.nih.gov/34259164	SK	DT	yes	not a challenge trial	investigates potential of e-psychotherapy
NCT02324868	Comparison of Showerpatch Versus Other Measures to Protect Intravenous Catheter Entry Site During Bathing Activities	9878029	https://clinicaltrials.gov/ct2/show/NCT02324868	https://pubmed.ncbi.nlm.nih.gov/9878029	SK	DT	yes	not a challenge trial	examines impact of dressing that safeguards the insertion site of an IV catheter from water during bathing activities
NCT03707964	Crisis Resource Management Improvement Through Intellectual Questioning of Authority		https://clinicaltrials.gov/ct2/show/NCT03707964	https://clinicaltrials.gov/ct2/show/NCT03707964	SK	DT	yes	not a challenge trial	teaching intervention
NCT03497598	Preventing Recurrent Urinary Tract Infections With Œ±-D-mannose: a Prospective, Randomized, Double-blinded Placebo-controlled Trial	23633128	https://clinicaltrials.gov/ct2/show/NCT03497598	https://pubmed.ncbi.nlm.nih.gov/23633128	JAP	DT	yes	not a challenge trial	investigates treatment to reduce risk of recurrent UTI (not a challenge model)
NCT03501108	Medication Rationalization for Older People Awaiting Long-term Nursing Home Care: a Randomized Controlled Trial Using the STOPPfrail Criteria	28119312	https://clinicaltrials.gov/ct2/show/NCT03501108	https://pubmed.ncbi.nlm.nih.gov/28119312	JAP	SK	yes	not a challenge trial	no exposure to pathogen; develops tool to identify medications for discontinuation
NCT03501186	Effects of Backward Gait on Sand on Improving the Gait Parameters of Patients With Chronic Stroke: a Randomized Controlled Trial	28265136	https://clinicaltrials.gov/ct2/show/NCT03501186	https://pubmed.ncbi.nlm.nih.gov/28265136	SK	DT	yes	not a challenge trial	training intervention
NCT02274844	Improving Medication Adherence in the Alabama Black Belt		https://clinicaltrials.gov/ct2/show/NCT02274844	https://clinicaltrials.gov/ct2/show/NCT02274844	JAP	DT	yes	not a challenge trial	no exposure to pathogen; implements behavioral intervention to improve medication adherence for diabetes mellitus
NCT03352856	Randomized, Double-blind, Placebo Controlled Food Challenge for the Assessment of Non-allergenicity of Refined Barley Starch in Cereal Allergic Patients		https://clinicaltrials.gov/ct2/show/NCT03352856	https://clinicaltrials.gov/ct2/show/NCT03352856	JAP	DT	yes	challenge, but not a pathogenic substance	food allergen challenge
NCT04445324	Effects of Online and Recovery-oriented Peer Support Groups Facilitated by Peer Support Workers in Times of COVID-19 : A Feasibility Study of a Trial	33259326	https://clinicaltrials.gov/ct2/show/NCT04445324	https://pubmed.ncbi.nlm.nih.gov/33259326	SK	DT	yes	not a challenge trial	behavioral intervention
NCT02305992	Effect of Sympathetic Blockade on the Success and Survival of Arteriovenous Fistula	9146326	https://clinicaltrials.gov/ct2/show/NCT02305992	https://pubmed.ncbi.nlm.nih.gov/9146326	SK	DT	yes	not a challenge trial	compares 3 procedures for hemodialysis
NCT03505866	Investigating the Impact of Community Home-based Care Intervention on Mental Health Outcomes and Anti-retroviral Therapy Adherence in People Living With HIV	29879916	https://clinicaltrials.gov/ct2/show/NCT03505866	https://pubmed.ncbi.nlm.nih.gov/29879916	SK	DT	yes	not a challenge trial	behavioral intervention
NCT02473224	Phase I Study to Determine the Optimal Human Dose for GII.2 Norovirus (Snow Mountain) Challenge Studies		https://clinicaltrials.gov/ct2/show/NCT02473224	https://clinicaltrials.gov/ct2/show/NCT02473224	DAK	DT				yes
NCT03367130	Integrating Mobile Phone-Based Intervention With Test and Treat Strategy to Improve Clinic Attendance for Antiretroviral Pills Pick Up Among HIV Positive Individuals in Nepal: A Randomized Controlled Trial		https://clinicaltrials.gov/ct2/show/NCT03367130	https://clinicaltrials.gov/ct2/show/NCT03367130	SK	JP	yes	not a challenge trial	behavioral intervention
NCT03511482	An Open Feasibility Study to Investigate the Impact of A Digitally Delivered Asthma Service for Patients in Primary Care (IDEAL-001: Integrated Digitally EnhAnced Care for Long-term Conditions-001		https://clinicaltrials.gov/ct2/show/NCT03511482	https://clinicaltrials.gov/ct2/show/NCT03511482	JAP	DT	yes	not a challenge trial	no exposure to pathogen; implements model of service delivery for asthma care
NCT02292888	Can Changes in LVOT VTI Before and After Passive Leg Raising (PLR) Test Serve as a Sensitive Indicator for Changes in SV and CO and Hence Volume Responsiveness ?		https://clinicaltrials.gov/ct2/show/NCT02292888	https://clinicaltrials.gov/ct2/show/NCT02292888	JP	SK	yes	challenge, but not a pathogenic substance (saline)	Study to investigate if changes in velocity time integral are a sensitive indicator for monitoring changes in stroke volume
NCT02301000	Intestinal Microbiota Therapy Versus Metronidazole for Primary Clostridium Difficile Infection: a Randomized Controlled Trial	23718168	https://clinicaltrials.gov/ct2/show/NCT02301000	https://pubmed.ncbi.nlm.nih.gov/23718168	JAP	DT	yes	not a challenge trial	investigates treatments for Clostridium difficile infection (not a challenge model)
NCT02151279	Safety of Chitosan as Wine Fining Agent in Shrimp Allergic Patients	27009439	https://clinicaltrials.gov/ct2/show/NCT02151279	https://pubmed.ncbi.nlm.nih.gov/27009439	JP	SK	yes	challenge, but not a pathogenic substance (allergen)	examines reaction to wining agent compared to shellfish in shellfish allergy patients
NCT03515928	An Investigation of the Effects of Ultrasonic Noise Exposure on the Human Auditory System Via Pure Tone Audiometry (PTA) on Audiometrically Healthy Volunteers.		https://clinicaltrials.gov/ct2/show/NCT03515928	https://clinicaltrials.gov/ct2/show/NCT03515928	DAK	DT	yes	challenge, but not a pathogenic substance	research is to investigate the effects of ultrasonic noise exposure on the human auditory system
NCT03373214	Randomized, Controlled, Phase 1 Study to Assess Safety and Immunogenicity of Na-GST-1/Alhydrogel®, With or Without a CPG ODN Adjuvant, in Gabonese Adults		https://clinicaltrials.gov/ct2/show/NCT03373214	https://clinicaltrials.gov/ct2/show/NCT03373214	JAP	SK	yes	not a challenge trial	investigates treatment for hookworm infection (natural infection)
NCT03377426	A Randomized, Controlled, Evaluator-blinded, Multi-center, Study to Evaluate LYS228 Pharmacokinetics, Clinical Response, Safety and Tolerability in Patients With Complicated Urinary Tract Infection	30061293	https://clinicaltrials.gov/ct2/show/NCT03377426	https://pubmed.ncbi.nlm.nih.gov/30061293	SK	DT	yes	not a challenge trial	evaluates pharmacokinetics, Clinical Response, Safety, and Tolerability of treatment for urinary tract Infection
NCT03520530	Mouth Guard Use in the Second Stage of Labor: A Randomized Controlled Trial		https://clinicaltrials.gov/ct2/show/NCT03520530	https://clinicaltrials.gov/ct2/show/NCT03520530	JAP	SK	yes	not a challenge trial	no exposure to pathogen; investigates wearing mouth guard to affect length of second stage of labor
NCT04736446	Continuous Manual Chest Compressions With Asynchronous Ventilations Using the I-gel Device Versus 30:2 Current Practice Approach With Face Mask Ventilations During Simulated OHCA: Manikin Multicentre Randomised Controlled Trial		https://clinicaltrials.gov/ct2/show/NCT04736446	https://clinicaltrials.gov/ct2/show/NCT04736446	JAP	DT	yes	not a challenge trial	no exposure to pathogen; compares approaches in simulation-based adult out-of-hospital cardiac arrest scenario
NCT03374696	Prevention of Chlamydia Infection With Theater in School Sex Education - a Randomized Controlled Study		https://clinicaltrials.gov/ct2/show/NCT03374696	https://clinicaltrials.gov/ct2/show/NCT03374696	DAK	DT	yes	not a challenge trial	study evaluated if interactive theater in school sex education affects student knowledge, attitudes and behavior regarding condom use
NCT03125330	The Impact of Professional Coaching on Early Career Academic Emergency Physician Well-Being, Burnout, Leadership Strengths, and Goal Attainment: A Pilot Randomized, Controlled Trial		https://clinicaltrials.gov/ct2/show/NCT03125330	https://clinicaltrials.gov/ct2/show/NCT03125330	JAP	SK	yes	not a challenge trial	no exposure to pathogen; investigates professional coaching for early career academic emergency physicians
NCT03543501	Comparison of the Pressure Biofeedback Unit and Rehabilitative Ultrasound Imaging as Biofeedback Tools to Train the Transversus Abdominis Muscle Activation in Healthy Subjects	33577235	https://clinicaltrials.gov/ct2/show/NCT03543501	https://pubmed.ncbi.nlm.nih.gov/33577235	JAP	SK	yes	not a challenge trial	no exposure to pathogen; compares devices for training transversus abdominis activation
NCT03446612	A Randomized, Repeat Dose, Open Label, Parallel Group, Multi-center Study to Evaluate the Effect of Daprodustat Compared to Darbepoetin Alfa on Forearm Blood Flow in Participants With Anemia of Chronic Kidney Disease That Are Not Dialysis Dependent		https://clinicaltrials.gov/ct2/show/NCT03446612	https://clinicaltrials.gov/ct2/show/NCT03446612	DAK	SK	yes	not a challenge trial	drug trial - study is to compare the effect of daprodustat to darbepoetin alfa on endothelial function by assessing FBF in participants with anemia of CKD by using venous occlusion plethysmography as a means to estimate the potential for daprodustat to have a lower risk of CV events as compared to rhEPO
NCT02963714	Immunogenicity and Persistence of Intramuscular High Dose Recombinant Hepatitis B Vaccine in Hemodialysis Patients in China: a Multicenter Randomized Controlled Trial	28803502	https://clinicaltrials.gov/ct2/show/NCT02963714	https://pubmed.ncbi.nlm.nih.gov/28803502	JAP	DT	yes	not a challenge trial	evaluates hepatitis B vaccine in hemodialysis patients (not a challenge model)
NCT02254707	A Multinational Randomised, Double-blind, Placebo Controlled Study to Evaluate the Antiviral Pharmacodynamic Effect, Safety, and Pharmacokinetics of Escalating Doses of BILB 1941 ZW Oral Solution Administered Q8H for Five Days to Patients With Chronic Hepatitis C Genotype 1 Virus Infection		https://clinicaltrials.gov/ct2/show/NCT02254707	https://clinicaltrials.gov/ct2/show/NCT02254707	DAK	SK	yes	not a challenge trial	To assess the antiviral effect, safety and pharmacokinetics of oral BILB 1941 ZW
NCT03390374	Oral Nystatin Prophylaxis to Prevent Systemic Fungal Infection in Very Low Birth Weight Preterm Infants: a Randomized Controlled Trial	32303210	https://clinicaltrials.gov/ct2/show/NCT03390374	https://pubmed.ncbi.nlm.nih.gov/32303210	JP	SK	yes	not a challenge trial	Tests oral nystatin use to prevent fungal colonization in newborns, uses culture to observe natural colonization, no challenge		DT - good!
NCT02295696	EMMA: Empowerment, Motivation and Medical Adherence		https://clinicaltrials.gov/ct2/show/NCT02295696	https://clinicaltrials.gov/ct2/show/NCT02295696	JL	DT	yes	not a challenge trial	Behavioral intervention in diabetes pts
NCT03391076	The Clinical Value of FilmArray Rapid Viral Testing in Acute Hospitalized Lower Respiratory Infection Patients: A Randomized Controlled Study	31229593	https://clinicaltrials.gov/ct2/show/NCT03391076	https://pubmed.ncbi.nlm.nih.gov/31229593	SK	DT	yes	not a challenge trial	examines the clinical value of a rapid film test for multiple pathogens
NCT02140983	Effects of Liraglutide on Hippocampal Structure and Function in Aging Adults With Prediabetes		https://clinicaltrials.gov/ct2/show/NCT02140983	https://clinicaltrials.gov/ct2/show/NCT02140983	JP	SK	yes	challenge, but not a pathogenic substance (glucose)	Study to evaluate the effects of liraglutide on the memory and attention of people with insulin resistance
NCT05346718	Determination of Threshold Concentrations for Ragweed and Birch Pollen in Sensitized Patients With Seasonal Allergic Rhinitis in an Allergen Challenge Chamber and in Vitro	21423697	https://clinicaltrials.gov/ct2/show/NCT05346718	https://pubmed.ncbi.nlm.nih.gov/21423697	SK	DT	yes	challenge, but not a pathogenic substance (allergen)	determines threshold concentrations for ragweed and birch pollen in patients with seasonal allergic rhinitis
NCT04971512	A Phase 1a/1b Randomized, Double-Blind, Placebo-Controlled Study to Evaluate the Safety, Tolerability, and Pharmacokinetics of Single and Multiple Ascending Doses of EDP-721 in Healthy Subjects (Part 1) and the Safety, Tolerability, Pharmacokinetics, and Antiviral Activity of EDP-721 in Combination With EDP-514 in Patients With Chronic Hepatitis B Virus Infection (Part 2)		https://clinicaltrials.gov/ct2/show/NCT04971512	https://clinicaltrials.gov/ct2/show/NCT04971512	JP	SK	yes	not a challenge trial	testing novel treatment combinations in healthy and chronic HEP B patients
NCT05535868			https://clinicaltrials.gov/ct2/show/NCT05535868	https://clinicaltrials.gov/ct2/show/NCT05535868	JW	DT				yes	new as of 4/11/23
NCT01307137	Peer-lead and Telemedicine Activated Care (PACT) in Diabetes Prevention and Management		https://clinicaltrials.gov/ct2/show/NCT01307137	https://clinicaltrials.gov/ct2/show/NCT01307137	JAP	SK	yes	not a challenge trial	no exposure to pathogen; implements behavioral interventions for diabetes management and prevention
NCT03547479	Combined Phone Based Video DOT and Mobile Payments for TB Treatment in Cambodia		https://clinicaltrials.gov/ct2/show/NCT03547479	https://clinicaltrials.gov/ct2/show/NCT03547479	DAK	SK	yes	not a challenge trial	novel smart phone-based intervention to improve tuberculosis (TB) treatment adherence in Cambodia
NCT04622943	ShootSafe: An Interactive Web Platform to Teach Children Hunting, Shooting and Firearms Safety	33549072	https://clinicaltrials.gov/ct2/show/NCT04622943	https://pubmed.ncbi.nlm.nih.gov/33549072	JAP	DT	yes	not a challenge trial	no exposure to pathogen; implements behavioral intervention to promote firearms safety
NCT05166876	A Phase II, Randomized, Assessor-blind, Multicenter, Multi-dose, Placebo-controlled Study Assessing the Safety and Anti-coronavirus Response of Brequinar Combined With Dipyridamole in Patients With Mild to Moderate SARS-CoV-2 Infection.		https://clinicaltrials.gov/ct2/show/NCT05166876	https://clinicaltrials.gov/ct2/show/NCT05166876	JP	SK	yes	not a challenge trial	No esposure to pathogen, tests treatment of mild to moderate covid 19 infections
NCT03572777	A Randomized Controlled Study: Concomitant Versus Hybrid Therapy in the Treatment of Helicobacter Pylori Infection	33378403	https://clinicaltrials.gov/ct2/show/NCT03572777	https://pubmed.ncbi.nlm.nih.gov/33378403	SK	DT	yes	not a challenge trial	compares the effectiveness of two therapeutic protocols in the treatment of Helicobacter pylori infection
NCT04474678	A Quality Improvement Project to Implement Psychosocial Care Standards in Clinical Practice in Pediatric Oncology "My Logbook! - I Know my Way Around!" ("Mein Logbuch - Ich Kenne Mich Aus!") Development and Evaluation of a Consensus and Evidence Based Psychosocial Therapy Tool in a Preliminary Psychosocial Study on Therapy Optimization.		https://clinicaltrials.gov/ct2/show/NCT04474678	https://clinicaltrials.gov/ct2/show/NCT04474678	DAK	SK	yes	not a challenge trial	novel, evidence-based psycho-educative program for children in oncological care
NCT02830542	A Phase 1b Randomized, Double-Blind, Placebo-Controlled, Ascending Single and Multiple Dose Study to Evaluate the Safety, Tolerability and Efficacy of SER-262 in Adults With Primary Clostridium Difficile Infection (CDI) to Prevent Recurrence		https://clinicaltrials.gov/ct2/show/NCT02830542	https://clinicaltrials.gov/ct2/show/NCT02830542	JP	DT	yes	not a challenge trial	Study to evaluaten SER-262 versus placebo in adults With primary clostridium difficile Infection
NCT05229354	Phase II Evaluation of the Safety and Protective Efficacy of a Single Dose of the Live Attenuated Tetravalent Dengue Vaccine TetraVax-DV TV005 to Protect Against Infection With Live, Recombinant DENV-2 (rDEN2‚àÜ30-7169) Attenuated Strain in a Dengue Endemic Population in South Asia		https://clinicaltrials.gov/ct2/show/NCT05229354	https://clinicaltrials.gov/ct2/show/NCT05229354	JAP	JP				yes
NCT02252809	An Open-Label, Parallel Group, Controlled Study in Healthy Subjects to Characterize Biological Responses to Immunological Challenges and to Measure the Effect of Marketed Anti-Inflammatory Agents on Those Responses	25371053	https://clinicaltrials.gov/ct2/show/NCT02252809	https://pubmed.ncbi.nlm.nih.gov/25371053	SK	DT				maybe	endotoxin challenge
NCT04376632	Comparison of Health Effects of Diets With and Without Pecans	34383903	https://clinicaltrials.gov/ct2/show/NCT04376632	https://pubmed.ncbi.nlm.nih.gov/34383903	JAP	DT	yes	not a challenge trial	no exposure to pathogen; examines use of dietary supplement to improve weight management
NCT03531450	Central and Peripheral Effects of Cognitive Behavioral Therapy on Brain-Gut Axis Signaling in Gastroparetic Patients		https://clinicaltrials.gov/ct2/show/NCT03531450	https://clinicaltrials.gov/ct2/show/NCT03531450	JAP	SK	yes	not a challenge trial	no exposure to pathogen; examines cognitive behavioral therapy for gastroparesis symptoms
NCT01232621	A Randomized Pilot Study of Different Methods of Approaching Substitute Decision Makers Regarding Research Participation in the Intensive Care Unit: The Approach Study	9971864	https://clinicaltrials.gov/ct2/show/NCT01232621	https://pubmed.ncbi.nlm.nih.gov/9971864	JAP	SK	yes	not a challenge trial	no exposure to pathogen; studies process by which substitute decision makers are approached for consent for their loved one's participation in critical care research
NCT04267822	Randomized, Double-blind, Placebo-controlled Trial of the Safety, Tolerability, and Efficacy of RV521 in the Treatment of Adult Subjects Who Have Undergone Hematopoietic Cell Transplantation (HCT) With a Documented Upper Respiratory Tract Infection (URTI) With Respiratory Syncytial Virus (RSV)		https://clinicaltrials.gov/ct2/show/NCT04267822	https://clinicaltrials.gov/ct2/show/NCT04267822	SK	DT	yes	not a challenge trial	Trial of the Safety, Tolerability, and Efficacy of RV521 in the Treatment of Adult Subjects Who Have Undergone Hematopoietic Cell Transplantation (HCT) With a Documented Upper Respiratory Tract Infection (URTI) With Respiratory Syncytial Virus (RSV)
NCT02127801	A Single Dose Study of the Efficacy, Safety, Tolerability, and Pharmacokinetics of REGN1908-1909 in Allergic Rhinitis Subjects Challenged Intranasally With Allergen Extract	33651675	https://clinicaltrials.gov/ct2/show/NCT02127801	https://pubmed.ncbi.nlm.nih.gov/33651675	SK	DT	yes	challenge, but not a pathogenic substance (allergen extract)	assess the efficacy, safety and tolerability of allergic rhinitis treatment; includes allergen challenge
NCT03361956	A Phase 2a, Randomized, Partially-blind, Placebo-controlled Study to Assess the Efficacy, Safety, and Pharmacokinetics of Treatment With Multiple Doses of JNJ-56136379 as Monotherapy and in Combination With a Nucleos(t)Ide Analog in Subjects With Chronic Hepatitis B Virus Infection	32094138	https://clinicaltrials.gov/ct2/show/NCT03361956	https://pubmed.ncbi.nlm.nih.gov/32094138	JL	DT	yes	not a challenge trial	Testing efficacy of JNJ-56136379, a capsid assembly modulator for Hep B capsid, +/- a nucloside or nucleotide, in naturally acquired Hep B
NCT03444688	Development and Evaluation of a Novel Portable Robotic Gait Rehabilitation Platform in Older Chronic Stroke Survivors (Phase 2)	7613406	https://clinicaltrials.gov/ct2/show/NCT03444688	https://pubmed.ncbi.nlm.nih.gov/7613406	JAP	SK	yes	not a challenge trial	no exposure to pathogen; develops and tests robotic walker for gait training protocols in chronic stroke patients
NCT02108613	Living Well on Androgen Deprivation Therapy: A Comprehensive Approach to Prostate Cancer Survivorship		https://clinicaltrials.gov/ct2/show/NCT02108613	https://clinicaltrials.gov/ct2/show/NCT02108613	JP	SK	yes	not a challenge trial	Trial to test the Living Well intervention, an innovative program that combines nutrition, physical activity, and sexual health initiatives in one integrated service, to combat negative side effects of prostate cancer treatment
NCT05313009	A Phase Ib / II Trial of Tarloxotinib and Sotorasib in Patients With KRAS G12C Mutations		https://clinicaltrials.gov/ct2/show/NCT05313009	https://clinicaltrials.gov/ct2/show/NCT05313009	SK	DT	yes	not a challenge trial	evaluating the safety, clinical activity/efficacy of treatment combo for non-small cell lung cancer
NCT03012165			https://clinicaltrials.gov/ct2/show/NCT03012165	https://clinicaltrials.gov/ct2/show/NCT03012165	JAP	SK	yes	challenge, but not a pathogenic substance	involves conjunctival allergen challenge
NCT05238272	Novel Brain Neurotechnology for Optimizing Precision Mirror Therapy in Stroke		https://clinicaltrials.gov/ct2/show/NCT05238272	https://clinicaltrials.gov/ct2/show/NCT05238272	DAK	SK	yes	not a challenge trial	effects of the tRNS-augmented unilateral and bilateral MT, and their effects relative to the control interventions
NCT03739385	Generations on the Move: Intergenerational Exercise and Health Promotion		https://clinicaltrials.gov/ct2/show/NCT03739385	https://clinicaltrials.gov/ct2/show/NCT03739385	DAK	SK	yes	not a challenge trial	An intergenerational approach combining balance and strength promotion appears to possess great potential for fall-prevention
NCT03404804	Oral Penicillin Challenge in the Pediatric Emergency Department	31586667	https://clinicaltrials.gov/ct2/show/NCT03404804	https://pubmed.ncbi.nlm.nih.gov/31586667	JAP	SK	yes	challenge, but not a pathogenic substance (allergens)	oral allergy challenge
NCT03404882	Enhancing Peer-support Experience for Patients Discharged From Acute Psychiatric Care: Protocol for a Randomized Controlled Pilot Trial		https://clinicaltrials.gov/ct2/show/NCT03404882	https://clinicaltrials.gov/ct2/show/NCT03404882	JAP	SK	yes	not a challenge trial	no exposure to pathogen; evaluates behavioral interventions for patients discharged from acute hospital care
NCT04960306	Fecal Filtrate Versus Conventional Microbiota Transplantation in the Treatment of Multiple Recurrent Clostridioides Difficile Infection (FILTRATE): A Protocol of a Randomized, Controlled Trial	34150673	https://clinicaltrials.gov/ct2/show/NCT04960306	https://pubmed.ncbi.nlm.nih.gov/34150673	SK	DT	yes	not a challenge trial	investigates the safety and efficacy of fecal filtrate transplantation in the treatment of recurrent clostridioides difficile infection (CDI)
NCT02102841	Investigating the Role of Skin Resident T Cells in Atopic Eczema and Responses to Antigen Challenge	7918015	https://clinicaltrials.gov/ct2/show/NCT02102841	https://pubmed.ncbi.nlm.nih.gov/7918015	DAK	SK	yes	challenge, but not a pathogenic substance	subjects were injected with tuberculin, to measure the different reponses between healthy subjects and those with Atopic eczema
NCT05053672	The Respiratory Therapy Method Based on Short-term Intermittent Exposures Hypoxia and Hyperoxia (ReOxy Therapy) in the Rehabilitation of Chronic Low Back Pain Patients With Cardiac or Pulmonary Comorbidities: a Randomized Controlled Trial		https://clinicaltrials.gov/ct2/show/NCT05053672	https://clinicaltrials.gov/ct2/show/NCT05053672	JAP	DT	yes	not a challenge trial	no exposure to pathogen; investigates device treatment therapy in rehabilitation of chronic low back pain patients with comorbidity
NCT04787068	Providing Support to Caregivers of Frail Older Adults With Cognitive Impairments	8068258	https://clinicaltrials.gov/ct2/show/NCT04787068	https://pubmed.ncbi.nlm.nih.gov/8068258	JP	SK	yes	not a challenge trial	Study to test effectiveness of occupational therapy support for informal caregivers of older adults with cognitive decline
NCT03900988	A Randomized, Double Blind, Placebo Controlled Trial of Intravenous N-acetylcysteine and Oseltamivir Versus Intravenous 5% Dextrose and Oseltamivir in Adults Hospitalized With Influenza Complicated by Lower Respiratory Tract Infection.		https://clinicaltrials.gov/ct2/show/NCT03900988	https://clinicaltrials.gov/ct2/show/NCT03900988	SK	DT	yes	not a challenge trial	trial to evaluate the therapeutic role of adjunctive N-acetylcysteine (NAC) in the clinical management of patients with influenza complicated by lower respiratory tract involvement and abnormal respiratory status
NCT02474706	Evaluation of the Non-inferiority of Cefoxitin Versus Imipenem/Cilastatin in the Treatment of Urinary Tract Infections Caused by ESBL-producing Escherichia Coli		https://clinicaltrials.gov/ct2/show/NCT02474706	https://clinicaltrials.gov/ct2/show/NCT02474706	JAP	DT	yes	not a challenge trial	evaluates drug treatments for UTI caused by ESBL-producing E. coli (not a challenge model)
NCT03397862	A Randomized Double-Blind Study to Assess the Skin Irritation and Sensitization Potential of Once-Weekly Corplex™ Donepezil Transdermal Delivery System		https://clinicaltrials.gov/ct2/show/NCT03397862	https://clinicaltrials.gov/ct2/show/NCT03397862	SK	DT	yes	challenge, but not a pathogenic substance	skin irritation challenge study to assess skin irritation and skin sensitization in healthy subjects
NCT03416036	Evaluation of the Efficacy of the Live Attenuated Tetravalent Dengue Vaccine Against DENV-2 and DENV-3 Challenge	27089205	https://clinicaltrials.gov/ct2/show/NCT03416036	https://pubmed.ncbi.nlm.nih.gov/27089205	JAP	SK				yes
NCT03031197	The Supporting Adolescent Adherence in Vietnam (SAAV) Study	30819228	https://clinicaltrials.gov/ct2/show/NCT03031197	https://pubmed.ncbi.nlm.nih.gov/30819228	SK	DT	yes	not a challenge trial	assesses efficacy of reminder intervention to adhere to HIV treatment
NCT04798859	Treating Chronic Symptoms of Pediatric Acquired Brain Injury - The Child In Context Intervention Study	35193666	https://clinicaltrials.gov/ct2/show/NCT04798859	https://pubmed.ncbi.nlm.nih.gov/35193666	SK	DT	yes	not a challenge trial	assesses efficacy of intervention to help children with acquired brain injury
NCT05306704	High-Dose Vitamin D3 Supplementation in the Treatment of Human Immune Deficiency Virus Patients: A Double-Blind Randomized Control Trial		https://clinicaltrials.gov/ct2/show/NCT05306704	https://clinicaltrials.gov/ct2/show/NCT05306704	JAP	DT	yes	not a challenge trial	investigates high-dose vitamin D3 supplementation in treatment of HIV patients (not a challenge model)
NCT03557463	Use of UV-treated Milk Powder to Increase Vaccine Efficacy in the Elderly		https://clinicaltrials.gov/ct2/show/NCT03557463	https://clinicaltrials.gov/ct2/show/NCT03557463	JP	DT	yes	not a challenge trial	Study tests a novel dairy protien's effect on preventing immune waining
NCT02091297	Comparison of Transversus Abdominis Plane Block Versus Patient-controlled Epidural Analgesia for Patients on Buprenorphine or Methadone, After Cesarean Section		https://clinicaltrials.gov/ct2/show/NCT02091297	https://clinicaltrials.gov/ct2/show/NCT02091297	JAP	DT	yes	not a challenge trial	no exposure to pathogen; compares methods of pain control after caesarean section
NCT02930564	The Challenge Study: A Dietary Personalization Protocol for Patients With Crohn's Disease and Deep Remission		https://clinicaltrials.gov/ct2/show/NCT02930564	https://clinicaltrials.gov/ct2/show/NCT02930564	JAP	SK	yes	not a challenge trial	no exposure to pathogen; investigates Crohn's Disease Exclusion Diet
NCT02284074	Nasal Lipopolysaccharide (LPS) Challenge in Healthy Volunteers (HVs): Investigation of Tolerability, Dose Response and the Expression Profile of Intercellular Adhesion Molecule-1 (ICAM-1)	18274560	https://clinicaltrials.gov/ct2/show/NCT02284074	https://pubmed.ncbi.nlm.nih.gov/18274560	JAP	SK	yes	challenge, but not a pathogenic substance	LPS challenge ("LPS is a type of protein which has been carefully purified from the outer cell wall of certain bacteria, is sterile and does not contain live bacteria, and will not cause infection")
NCT03423212	Just Do You Program for Young Adults With Serious Mental IIlness: A Randomized Controlled Trial	34099390	https://clinicaltrials.gov/ct2/show/NCT03423212	https://pubmed.ncbi.nlm.nih.gov/34099390	SK	DT	yes	not a challenge trial	behavioral intervention
NCT03334695	An Exploratory, Phase 2a, Randomized, Double-Blind, Placebo-Controlled Study to Evaluate the Prophylactic Efficacy of a Single Immunization of Ad26.RSV.preF Against Respiratory Syncytial Virus Infection in a Virus Challenge Model in Healthy 18 to 50 Year-Old Adults	33400792	https://clinicaltrials.gov/ct2/show/NCT03334695	https://pubmed.ncbi.nlm.nih.gov/33400792	SK	DT				yes
NCT02260479	The Effect of Preheated Skin Disinfection in Relation to Room-temperature Skin Disinfection on Bacterial Colonization During Pace Device Implantation: a Randomized Controlled Non-inferiority Trial.	32028795	https://clinicaltrials.gov/ct2/show/NCT02260479	https://pubmed.ncbi.nlm.nih.gov/32028795	SK	DT	yes	not a challenge trial	examines the effects of preheated vs non-preheated skin disinfection on Bacterial Colonization During Pace Device Implantation
NCT03205124	The Effect of Pre-operative and/or Post-operative Electrical Stimulation on Enhancing Regeneration of Peripheral Sensory Nerve Regeneration in Human Hand, a Double Blind Randomized Controlled Study.		https://clinicaltrials.gov/ct2/show/NCT03205124	https://clinicaltrials.gov/ct2/show/NCT03205124	SK	DT	yes	not a challenge trial	evaluates effects of Pre-operative and/or Post-operative Electrical Stimulation on Enhancing Regeneration of Peripheral Sensory Nerve Regeneration in Human Hand
NCT05044130	Postprandial Hepatic Fatty Acid Metabolism During Oral High-fat Mixed-meal Challenge Test in Patients With Type 2 Diabetes With and Without NAFLD		https://clinicaltrials.gov/ct2/show/NCT05044130	https://clinicaltrials.gov/ct2/show/NCT05044130	DAK	SK	yes	challenge, but not a pathogenic substance (food)	overarching goals are to define abnormalities and differences between patients with T2D with and without NAFLD in terms of hepatic lipid metabolism
NCT01229579	Effect of Zinc Supplementation on Response to Oral Polio Vaccine in Infants in Pakistan: a Randomized, Controlled Trial		https://clinicaltrials.gov/ct2/show/NCT01229579	https://clinicaltrials.gov/ct2/show/NCT01229579	JAP	SK	yes	not a challenge trial	investigates effect of zinc supplementation on response to oral polio vaccine in infants (not a challenge model)
NCT00492960	A Phase IIb, Randomized, Double-Blind, Placebo Controlled, Dose Ranging, Multicenter Study to Determine the Safety, Tolerance, and Efficacy of Larazotide Acetate (AT-1001) in Celiac Disease Subjects During a Gluten Challenge	23163616	https://clinicaltrials.gov/ct2/show/NCT00492960	https://pubmed.ncbi.nlm.nih.gov/23163616	JAP	DT	yes	challenge, but not a pathogenic substance	gluten challenge in subjects with celiac disease
NCT03433820	A Single-arm, Observational Study to Explore and Characterize Wound Healing After Skin Punch Biopsies in Healthy Volunteers	26174693	https://clinicaltrials.gov/ct2/show/NCT03433820	https://pubmed.ncbi.nlm.nih.gov/26174693	JAP	DT	yes	challenge, but not a pathogenic substance	no exposure to pathogen; investigates wound healing and wound closure (skin punch biopsy challenge model)		Uses skin punch biopsy in a sort of challenge model; interesting parallels with CHIS
NCT02071641	Phase II Study of Sunitinib Rechallenge in Patients With Metastatic Renal Cell Carcinoma		https://clinicaltrials.gov/ct2/show/NCT02071641	https://clinicaltrials.gov/ct2/show/NCT02071641	DAK	SK	yes	not a challenge trial	trial to investigate a rechallenge with sunitinib is needed to determine whether this strategy is of benefit for patients with mRCC with prior clinical benefit to sunitinib but who stopped treatment because of overt clinical resistance
NCT02071329	A Randomised, Double-blind, Placebo-controlled Study to Assess the Safety, Tolerability, Efficacy and Immunogenicity of an Influenza A Vaccine (Vaccine FP-01.1) in Healthy Volunteers Following Virus Challenge		https://clinicaltrials.gov/ct2/show/NCT02071329	https://clinicaltrials.gov/ct2/show/NCT02071329	DAK	SK				yes	Safety, tolerability, efficacy, and immunogenicity of an influenza A vaccine (vaccine: FP-01.1), as compared to placebo, in healthy volunteers following a dose of influenza A virus
NCT04775797	A Double-Blind, Randomized, Placebo-Controlled, Single and Multiple Dose Study Evaluating the Safety, Tolerability, and Pharmacokinetics of AB-836, an HBV Capsid Inhibitor, in Healthy Subjects and Subjects With Chronic HBV Infection		https://clinicaltrials.gov/ct2/show/NCT04775797	https://clinicaltrials.gov/ct2/show/NCT04775797	DAK	DT	yes	challenge, but not a pathogenic substance (drug)	Phase 1a SAD/MAD of AB-836 in healthy adult subjects
NCT03461926	Using a Combined Health Action Process Approach and mHealth Intervention to Increase Non-Sedentary Behaviours in Office-Working Adults - A Randomized Controlled Trial	32342662	https://clinicaltrials.gov/ct2/show/NCT03461926	https://pubmed.ncbi.nlm.nih.gov/32342662	JAP	SK	yes	not a challenge trial	no exposure to pathogen; evaluates behavioral intervention to decrease sedentary behavior
NCT00829686	Prospective Randomized Controlled Trial of Antibiotic Treatment for Uncomplicated Skin Abscess in Patients at Risk for Community Acquired Methicillin-Resistant Staphylococcus Aureus Infection		https://clinicaltrials.gov/ct2/show/NCT00829686	https://clinicaltrials.gov/ct2/show/NCT00829686	DAK	SK	yes	not a challenge trial	Patients will then be randomized to 1)no antibiotic or 2) bacterium double strength (DS) (800/160) two tablets per oral (PO) twice a day x 7 days
NCT04817332	A Randomised Double-blind Placebo-controlled Trial of Brensocatib (INS1007) in Patients With Severe COVID-19		https://clinicaltrials.gov/ct2/show/NCT04817332	https://clinicaltrials.gov/ct2/show/NCT04817332	JAP	SK	yes	not a challenge trial	investigates drug treatment for COVID-19 (natural infection)
NCT05238844	A Phase 2a Randomized, Double-blinded, Placebo-controlled, Multi Center, Dose Ranging Study of the Safety and Efficacy of ATI-2173 and Vebicorvir in Combination With Tenofovir Disoproxil Fumarate in Subjects With Chronic Hepatitis B Virus Infection		https://clinicaltrials.gov/ct2/show/NCT05238844	https://clinicaltrials.gov/ct2/show/NCT05238844	JP	SK	yes	not a challenge trial	study of new theraputic drug combination in chronic Hep B patients
NCT03229408	Treating Inflammation in Polycystic Ovary Syndrome to Ameliorate Ovarian Dysfunction		https://clinicaltrials.gov/ct2/show/NCT03229408	https://clinicaltrials.gov/ct2/show/NCT03229408	DAK	SK	yes	not a challenge trial	investigators expect that women with PCOS receiving salsalate will exhibit decreased ovarian androgen secretion and reduced inflammation regardless of adiposity or IR status
NCT00879762	Comparison of Safety and Immunogenicity of a High Dose (5 x 10^8 TCID50) and a Standard Dose (1 x 10^8 TCID50) of IMVAMUNE® in Healthy Vaccinia-Naive Individuals		https://clinicaltrials.gov/ct2/show/NCT00879762	https://clinicaltrials.gov/ct2/show/NCT00879762	SK	DT	yes	live vaccine given without intent to challenge	comparison of Safety and Immunogenicity of two dosing regimens for live attnuated smallpox vaccine
NCT00973284	Phase 1-2, Randomized, Multi-Center, Double-Blind, Placebo-Controlled, Safety and Efficacy Study in Healthy Adults of Intranasal Norwalk Virus-like Particle Vaccine in Experimental Human Norwalk Virus Infection	22150036	https://clinicaltrials.gov/ct2/show/NCT00973284	https://pubmed.ncbi.nlm.nih.gov/22150036	SK	DT				yes
NCT01766882	Fluid-Weight, Volume, Sodium, Blood Pressure Management in Hemodialysis by Limiting Intradialytic and Inter-dialytic Exposure to Sodium and Protocol-based Challenge of Post-dialysis Target Weight: A Pilot and Feasibility Trial	17257351	https://clinicaltrials.gov/ct2/show/NCT01766882	https://pubmed.ncbi.nlm.nih.gov/17257351	JAP	SK	yes	not a challenge trial	no exposure to pathogen; volume, sodium and blood pressure management in HD
NCT01022346	A Randomized, Double-blind, Placebo-controlled, Parallel Group, Multicenter Study of the Safety and Response Rate of 3 Subcutaneously Administered Doses of 5 X 10^7 PFU RO5217790 in Patients With High Grade Cervical Intraepithelial Neoplasia Grade 2 or 3 Associated With High Risk HPV Infection		https://clinicaltrials.gov/ct2/show/NCT01022346	https://clinicaltrials.gov/ct2/show/NCT01022346	DAK	SK	yes	not a challenge trial	study will assess the safety and the efficacy of RO5217790 on histologic resolution in participants with high grade CIN associated with HR-HPV infection
NCT04985630	Open-labelled Study to Validate Home-based Use of a Health and Wellness Kit (The Mitopure Challenge) to Detect Levels of Urolithin A in Dried Blood Spots After Intake of Mitopure (Proprietary Urolithin A)	34117375	https://clinicaltrials.gov/ct2/show/NCT04985630	https://pubmed.ncbi.nlm.nih.gov/34117375	SK	DT	yes	not a challenge trial	assesses the test repeatability of a dietary supplement challenge
NCT02266992	Exploring Novel Mechanisms of Vaccine Failure and Induction of Pulmonary Immunity Following Live Attenuated Influenza Vaccination in HIV-infected Individuals: a Pilot Study.		https://clinicaltrials.gov/ct2/show/NCT02266992	https://clinicaltrials.gov/ct2/show/NCT02266992	SK	DT	yes	live vaccine given without intent to challenge	nasal administration of live-attenuated flu vaccine in HIV-positive subjects
NCT01225380	A Phase 2b, Randomized, Double-Blind, Placebo-Controlled Trial Evaluating 16 and 24 Weeks of Response Guided Therapy With GS-9190, GS-9256, Ribavirin (Copegus¬Æ) and Peginterferon Alfa 2a (Pegasys¬Æ) in Treatment Na√Øve Subjects With Chronic Genotype 1 Hepatitis C Virus Infection (Protocol No. GS-US-196-0123)		https://clinicaltrials.gov/ct2/show/NCT01225380	https://clinicaltrials.gov/ct2/show/NCT01225380	JP	SK	yes	not a challenge trial	study evaluates two novel therapiutic candiddates in combination treatment with existing treatments like ribavirin in those with hep c
NCT02263794	Hyperpolarized Magnetic Resonance Imaging in Asthma Pre- and Post-Bronchial Thermoplasty	33289613	https://clinicaltrials.gov/ct2/show/NCT02263794	https://pubmed.ncbi.nlm.nih.gov/33289613	JP	SK	yes	challenge, but not a pathogenic substance (methacholine)	Study to evaluate bronchiol therapy in those with asthma using hyperpolarized MRI
NCT01434498	A Phase 2 Randomized, Double-Blind, Placebo-Controlled Study of GS-5885, GS-9451, Tegobuvir and Ribavirin; GS-5885, GS-9451 and Tegobuvir; GS-5885, GS-9451 and Ribavirin in Interferon Ineligible or Intolerant Subjects With Chronic Genotype 1a or 1b HCV Infection (Protocol No. GS US 248 0132)		https://clinicaltrials.gov/ct2/show/NCT01434498	https://clinicaltrials.gov/ct2/show/NCT01434498	JP	SK	yes	not a challenge trial	Study of GS-5885, GS-9451, Tegobuvir and Ribavirin; GS-5885, GS-9451 and Tegobuvir; GS-5885, GS-9451 and Ribavirin to treat HCV
NCT04615286	Short Versus Long Antibiotic Course for Pleural Infection Management (SLIM Trial): a Randomized Controlled Open Label Trial	20696693	https://clinicaltrials.gov/ct2/show/NCT04615286	https://pubmed.ncbi.nlm.nih.gov/20696693	SK	DT	yes	not a challenge trial	compares different treatment regimens in patients with pleural infection
NCT04853758	Angiotensin Receptor-Neprilysin Inhibition in Chagas Cardiomyopathy With Reduced Ejection Fraction: Randomized Trial ANSWER-HF		https://clinicaltrials.gov/ct2/show/NCT04853758	https://clinicaltrials.gov/ct2/show/NCT04853758	JAP	SK	yes	not a challenge trial	evaluates drug treatments for Chagas cardiomyopathy (natural infection)
NCT04854928	A Double-blind, Placebo-controlled, Interventional Parallel Group Study to Evaluate the Antiviral Effect of a Single Nasal Application of LTX-109 3% Gel, in Comparison to Placebo Gel, in Subjects With COVID-19 Infection.		https://clinicaltrials.gov/ct2/show/NCT04854928	https://clinicaltrials.gov/ct2/show/NCT04854928	DAK	SK	yes	not a challenge trial	study designed to evaluate the effect, safety and tolerability of LTX-109 administered topically to the anterior nares in subjects with COVID-19
NCT04856878	Effect of Single-dose Vancomycin After Catheter Replacement for Suspected Central Line-associated Bloodstream Infection (CLABSI) on Resolution of Infection in Critically Ill Patients: A Single Center Randomized Open Label Controlled Trial		https://clinicaltrials.gov/ct2/show/NCT04856878	https://clinicaltrials.gov/ct2/show/NCT04856878	DAK	SK	yes	not a challenge trial	trial of the effect of a single-dose intravenous Vancomycin after catheter replacement for suspected central line-associated bloodstream infection
NCT03921827	External Counterpulsation Therapy for Symptomatic and Severe Steno-occlusive Disease of Intracranial Internal Carotid or Middle Cerebral Artery and Impaired Cerebral Vasodilatory Reserve		https://clinicaltrials.gov/ct2/show/NCT03921827	https://clinicaltrials.gov/ct2/show/NCT03921827	JAP	SK	yes	not a challenge trial	no exposure to pathogen; investigates therapy for patients with severe stenosis of intracranial internal carotid or middle cerebral artery
NCT04861636	Enhancing Emotion Regulation to Support Weight Control Efforts in Adolescents With Overweight and Obesity		https://clinicaltrials.gov/ct2/show/NCT04861636	https://clinicaltrials.gov/ct2/show/NCT04861636	JAP	SK	yes	not a challenge trial	no exposure to pathogen; develops and pilots weight control intervention
NCT02063061	Low-energy Linear Extracorporal Shock Wave Therapy for Erectile Dysfunction.	23554844	https://clinicaltrials.gov/ct2/show/NCT02063061	https://pubmed.ncbi.nlm.nih.gov/23554844	DAK	SK	yes	not a challenge trial	study is to determine whether extracorporeal shock wave therapy (ESWT) is an effective treatment for erectile dysfunction
NCT05373550	Effectiveness of a Nursing Educational Intervention on Quality of Life, Sexual Function, and Self-esteem in Hysterectomized Women: a Mixed-method Approach	9796879	https://clinicaltrials.gov/ct2/show/NCT05373550	https://pubmed.ncbi.nlm.nih.gov/9796879	JAP	SK	yes	not a challenge trial	no exposure to pathogen; evaluates effectiveness of nursing educational intervention based on self-care in the improvement of sexual function, health-related quality of life, and self-esteem in women undergoing hysterectomy for benign causes
NCT02063451			https://clinicaltrials.gov/ct2/show/NCT02063451	https://clinicaltrials.gov/ct2/show/NCT02063451	JP	SK	yes	not a challenge trial	Study focused on the hypothesis that overeating in chronically obese individuals will be associated with a dysregulation of MOR system function, manifested by reductions in baseline MOR availability (binding potential, BP) in limbic and reward circuitry, and lower release of endogenous opioids after a standard meal
NCT04873414	Clinical Trial of Convalescent Plasma Administration as Adjunct Therapy for COVID-19 (Uji Klinik Pemberian Plasma Konvalesen Sebagai Terapi Tambahan COVID-19)		https://clinicaltrials.gov/ct2/show/NCT04873414	https://clinicaltrials.gov/ct2/show/NCT04873414	JAP	DT	yes	not a challenge trial	evaluates convalescent plasma therapy as treatment for COVID-19 (natural infections)
NCT03560583	Efficacy of Metoclopramide in Poor Ovarian Response IVF Patients: a Randomised, Double-blind, Placebo-controlled Trial	3137253	https://clinicaltrials.gov/ct2/show/NCT03560583	https://pubmed.ncbi.nlm.nih.gov/3137253	JAP	DT	yes	not a challenge trial	no exposure to pathogen; investigates drug treatment in poor ovarian response in vitro fertilization patients
NCT03711123	A Randomized Controlled Trial of the Effectiveness of Group Metacognitive Therapy vs Clinical Management for Patients With Major Depressive Disorder		https://clinicaltrials.gov/ct2/show/NCT03711123	https://clinicaltrials.gov/ct2/show/NCT03711123	SK	DT	yes	not a challenge trial	behavioral intervention
NCT03808753	Mini Fluid chAlleNge and End-expiratory Occlusion Test and to Assess flUid responsiVEness in opeRating Room: an Open-label, Randomized Clinical Trial	30300177	https://clinicaltrials.gov/ct2/show/NCT03808753	https://pubmed.ncbi.nlm.nih.gov/30300177	SK	DT	yes	not a challenge trial	compares different tests to determine optimal fluid challenge in ICU patients
NCT02806713	The Effect of Oral phenazopyrIdine on Perioperative Voiding After Mid-urethral Sling		https://clinicaltrials.gov/ct2/show/NCT02806713	https://clinicaltrials.gov/ct2/show/NCT02806713	JP	SK	yes	not a challenge trial	Trial using phenazopyridine to decrease voiding dysfunction after a retropubic midurethral sling operation
NCT03624790	Phase I, Open Label, Inpatient Challenge Study of rRSV A/Maryland/001/11, a Human Respiratory Syncytial Virus Challenge Strain, Administered to Healthy Adult Volunteers		https://clinicaltrials.gov/ct2/show/NCT03624790	https://clinicaltrials.gov/ct2/show/NCT03624790	JP	SK				yes	RSV challenge trial for inpatient individuals
NCT04373512	Intravesical Lactobacillus to Reduce Urinary Symptoms After Spinal Cord Injury		https://clinicaltrials.gov/ct2/show/NCT04373512	https://clinicaltrials.gov/ct2/show/NCT04373512	SK	DT	yes	not a challenge trial	examines efficacy and optimal dosing regimen of urinary tract infection treatment
NCT01594762	A Randomized, Double-Blind, Multicenter, Superiority, Placebo-Controlled Phase 3 Study of Pexiganan Cream 0.8% Applied Twice Daily for 14 Days in the Treatment of Adults With Mild Infections of Diabetic Foot Ulcers		https://clinicaltrials.gov/ct2/show/NCT01594762	https://clinicaltrials.gov/ct2/show/NCT01594762	SK	DT	yes	not a challenge trial	examines efficacy and safety of topical wound treatment
NCT04582318	A Randomized, Double Blind, Placebo Controlled, Combined Phase 1/2 Single Dose and Multiple Dose Study to Assess the Safety, Tolerability, and Pharmacokinetics of NGM621 in Healthy Volunteers and the Safety, Tolerability, Pharmacokinetics, Pharmacodynamics, and Efficacy in Subjects With Confirmed SARS-CoV-2 Infection		https://clinicaltrials.gov/ct2/show/NCT04582318	https://clinicaltrials.gov/ct2/show/NCT04582318	JP	SK	yes	not a challenge trial	test novel treatment candidate for COVID 19 caused ARDS
NCT03834038	Prospective, Open-label Trial to Evaluate Efficacy of Lyophilized Fecal Microbiota Transplantation for Treatment of Recurrent C. Difficile Infection		https://clinicaltrials.gov/ct2/show/NCT03834038	https://clinicaltrials.gov/ct2/show/NCT03834038	DAK	SK	yes	not a challenge trial	study participants with recurrent C. difficile infection (CDI) treated with lyophilized fecal microbiota transplantation (FMT).
NCT03352713	Applying Novel Technologies and Methods to Inform the Ontology of Self-Regulation - Aim 2 Non-lab Study: Using Mobile Technology to Better Understand and Measure Self-Regulation	35373179	https://clinicaltrials.gov/ct2/show/NCT03352713	https://pubmed.ncbi.nlm.nih.gov/35373179	JP	SK	yes	not a challenge trial	Study to evaluate the extent to which we can engage and manipulate putative targets within the self-regulation domain outside of laboratory settings in samples of smokers and overweight/obese individuals with binge eating disorder
NCT04818008	Measuring the Effect of Using the Arabic Otago Exercise Program on Falls and Falls-related Factors in People With Multiple Sclerosis		https://clinicaltrials.gov/ct2/show/NCT04818008	https://clinicaltrials.gov/ct2/show/NCT04818008	JAP	SK	yes	not a challenge trial	no exposure to pathogen; investigates use of exercise program in people with multiple sclerosis
NCT04430608	Remote Glucose Monitoring of Patients With Diabetes Quarantined During the COVID-19 Pandemic - a Hospital-Based Randomized Controlled Trial of the Effect of Remote Continuous Glucose Monitoring Compared to Usual Glucose Monitoring	34524009	https://clinicaltrials.gov/ct2/show/NCT04430608	https://pubmed.ncbi.nlm.nih.gov/34524009	JAP	SK	yes	not a challenge trial	remote monitoring of glucose levels in patients with diabetes during COVID-19 pandemic (not a challenge model)
NCT04920890	Radiofrequency Intervention in Neurological, Pneumological and Musculoskeletal Pathologies Post COVID-19		https://clinicaltrials.gov/ct2/show/NCT04920890	https://clinicaltrials.gov/ct2/show/NCT04920890	JAP	SK	yes	not a challenge trial	investigates radiofrequency intervention in post COVID-19 patients (not a challenge model)
NCT04457102	Implementation and Clinical Validation of Mechanically-Assisted and Non-Invasive Ventilation (MANIV) in Radiotherapy for Breathing-related Tumor Motion Management.		https://clinicaltrials.gov/ct2/show/NCT04457102	https://clinicaltrials.gov/ct2/show/NCT04457102	DAK	SK	yes	not a challenge trial	Mechanically-Assisted and Non-Invasive Ventilation (MANIV). By taking control of the patient's breathing, we previously demonstrated that MANIV can safely regularize and even reduce tumor motion
NCT04892680	Enhancing Cardiometabolic Care Study		https://clinicaltrials.gov/ct2/show/NCT04892680	https://clinicaltrials.gov/ct2/show/NCT04892680	SK	DT	yes	not a challenge trial	behavioral intervention
NCT03051958	Internet-based Mindfulness and Exposure Treatment for Atopic Dermatitis: Randomized Controlled Trial	34009282	https://clinicaltrials.gov/ct2/show/NCT03051958	https://pubmed.ncbi.nlm.nih.gov/34009282	JAP	SK	yes	not a challenge trial	no exposure to pathogen; tests behavioral intervention for atopic dermatitis
NCT04911244	Assessment of Different Diagnostic Modalities for Detection of Ventilator Associated Pneumonia		https://clinicaltrials.gov/ct2/show/NCT04911244	https://clinicaltrials.gov/ct2/show/NCT04911244	JP	SK	yes	not a challenge trial	Study to asses diagnostic performance of different methods for detection of ventilator associated pneumonia.
NCT01218893	Immunization With Different Doses of Plasmodium Falciparum Sporozoites Under Chloroquine Prophylaxis	24970846	https://clinicaltrials.gov/ct2/show/NCT01218893	https://pubmed.ncbi.nlm.nih.gov/24970846	SK	DT				yes
NCT01221389	Study Using Plasma for Patients Requiring Emergency Surgery: A Randomized Pilot Trial of Early Plasma for Patients Undergoing Emergency Surgery for Hemorrhagic Shock		https://clinicaltrials.gov/ct2/show/NCT01221389	https://clinicaltrials.gov/ct2/show/NCT01221389	DAK	SK	yes	not a challenge trial	trial will investigate whether the more aggressive plasma transfusion strategies as advocated from researchers based on the Central Asian conflicts is valid
NCT01329107	Efficacy of a Multimodal Rehabilitation Program to Bladder Cancer Patients		https://clinicaltrials.gov/ct2/show/NCT01329107	https://clinicaltrials.gov/ct2/show/NCT01329107	JAP	DT	yes	not a challenge trial	no exposure to pathogen; investigates rehabilitation program for patients with invasive bladder cancer referred to surgery
NCT01299493	Systems Intervention to Promote Colorectal Cancer Screening/ Program for the Elimination of Cancer Disparities	23731594	https://clinicaltrials.gov/ct2/show/NCT01299493	https://pubmed.ncbi.nlm.nih.gov/23731594	JAP	SK	yes	not a challenge trial	no exposure to pathogen; evaluates effectiveness of implementing systems-changes in community health centers that facilitate colon cancer screening
NCT05177432	Quadratic Phenotypic Optimisation Platform (QPOP) Utilisation to Enhance Selection of Patient Therapy Through Patient Derived Organoids in Breast Cancer	31988286	https://clinicaltrials.gov/ct2/show/NCT05177432	https://pubmed.ncbi.nlm.nih.gov/31988286	SK	DT	yes	not a challenge trial	evaluates usefulness of Quadratic Phenotypic Optimisation Platform (QPOP) prediction model to identify patient-specific drug combinations across a range of breast cancer patients
NCT03477422	Randomized, Double-blind, Double-dummy, Active-controlled, Multi-centre Trial to Compare the Efficacy and Safety of CSE-1034 (Ceftriaxone+ Sulbactam+ EDTA) With Meropenem in Infections Caused by Œ≤-Lactamase (ESBL and MBL) Producing Gram-Negative Bacteria	31433059	https://clinicaltrials.gov/ct2/show/NCT03477422	https://pubmed.ncbi.nlm.nih.gov/31433059	SK	DT	yes	not a challenge trial	compares efficacy and safety of two treatments for urinary tract infections
NCT05195450	TAF (Tenofovir Alafenamide) for Preventing Progression of Liver Disease in Non-cirrhotic Chronic HBV Infection With Normal ALT and Low Viral Load - a Randomized Controlled Trial		https://clinicaltrials.gov/ct2/show/NCT05195450	https://clinicaltrials.gov/ct2/show/NCT05195450	JAP	DT	yes	not a challenge trial	investigates drug for treatment of chronic hepatitis B virus infection (not a challenge model)
NCT02738138	A Multicenter, Open-Label Study to Evaluate the Efficacy and Safety of ABT-493/ABT-530 in Adults With Chronic Hepatitis C Virus (HCV) Genotype 1 - 6 Infection and Human Immunodeficiency Virus-1 (HIV-1) Co-Infection (EXPEDITION-2)	29566246	https://clinicaltrials.gov/ct2/show/NCT02738138	https://pubmed.ncbi.nlm.nih.gov/29566246	JAP	SK	yes	not a challenge trial	assesses efficacy and safety of drug treatment in adults with chronic hepatitis C virus genotype 1-6 infection and human immunodeficiency virus-1 co-infection (not a challenge model)
NCT04936204	A Prospective, Randomized, Controlled, Single-blind Clinical Investigation to Evaluate the Safety and Performance of ConnettivinaBio Plus Cream Compared to ConnettivinaBio Cream in the Management of Wounds in Patients at High Risk of Infection		https://clinicaltrials.gov/ct2/show/NCT04936204	https://clinicaltrials.gov/ct2/show/NCT04936204	JP	SK	yes	not a challenge trial	comparison of two creams to prevent infection in high risk of infection patients
NCT05151614	Adjuvant Use Of Colchicine With The Standard Therapy In Moderate And Severe Corona Virus Disease-19 Infection: Randomized Controlled Clinical Trial		https://clinicaltrials.gov/ct2/show/NCT05151614	https://clinicaltrials.gov/ct2/show/NCT05151614	JAP	SK	yes	not a challenge trial	investigates drug treatment for COVID-19 (natural infections)
NCT03315000	The Effect of Vilanterol Against Methacholine-induced Bronchoconstriction in Mild Asthmatics	30017826	https://clinicaltrials.gov/ct2/show/NCT03315000	https://pubmed.ncbi.nlm.nih.gov/30017826	SK	DT	yes	challenge, but not a pathogenic substance	assesses the degree of bronchoprotection provided by a treatment against methacholine-induced bronchoconstriction
NCT04641858	BCG Vaccine to Reduce Unplanned Absenteeism Due to Illness of Health Care Workers During the COVID-19 Pandemic. A Multi-center Randomised Controlled Trial (BCG-COVID-RCT)	32645296	https://clinicaltrials.gov/ct2/show/NCT04641858	https://pubmed.ncbi.nlm.nih.gov/32645296	JAP	DT	yes	live vaccine given without intent to challenge	evaluates whether BCG can reduce illness among healthcare workers during COVID-19 pandemic (no challenge intended)
NCT03676387	Prediction of Optimal Pediatric Endotracheal Tube Size "Aged Based Formula Versus Ultrasonography"		https://clinicaltrials.gov/ct2/show/NCT03676387	https://clinicaltrials.gov/ct2/show/NCT03676387	JAP	DT	yes	not a challenge trial	no exposure to pathogen; compares measurement of subglottic diameter using ultrasonography and the aged based formula in prediction of endotracheal tube size in children that underwent elective surgical operation under general anesthesia
NCT01204723	Medications Development for the Treatment of Cannabis Related Disorders	24821356	https://clinicaltrials.gov/ct2/show/NCT01204723	https://pubmed.ncbi.nlm.nih.gov/24821356	DAK	DT	yes	not a challenge trial	primary objective of this application is to test the neurobehavioral mechanisms and effects of aprepitant as a new cessation agent for cannabis, tobacco or both
NCT03585478	A Double-Blind, Placebo Controlled, Gluten Challenge Trial of the Efficacy, Safety and Tolerability of 6-weeks Treatment of Latiglutenase (IMGX003) Administration in Patients With Well-Controlled Celiac Disease		https://clinicaltrials.gov/ct2/show/NCT03585478	https://clinicaltrials.gov/ct2/show/NCT03585478	JAP	SK	yes	challenge, but not a pathogenic substance	gluten challenge
NCT04962802	Evaluation of Manhood 2.0: A Community-Based Teen Pregnancy Prevention Program for Young Men		https://clinicaltrials.gov/ct2/show/NCT04962802	https://clinicaltrials.gov/ct2/show/NCT04962802	JP	SK	yes	not a challenge trial	Study testing a community-based teen pregnancy prevention program for young men
NCT04834622	Community Singing Interventions for Postnatal Depression: a Hybrid Type II Effectiveness-implementation Trial		https://clinicaltrials.gov/ct2/show/NCT04834622	https://clinicaltrials.gov/ct2/show/NCT04834622	JAP	SK	yes	not a challenge trial	no exposure to pathogen; investigates behavioral intervention for postnatal depression
NCT02210832	Financial Incentives for Smoking Cessation Among Disadvantaged Pregnant	35533885	https://clinicaltrials.gov/ct2/show/NCT02210832	https://pubmed.ncbi.nlm.nih.gov/35533885	SK	DT	yes	not a challenge trial	behavioral intervention - financial incentives for smoking cessation
NCT02202330	Translating Knowledge for Action Against Stroke - Using 5 Minute Videos for Numeracy and Literacy Challenged Stroke Survivors and Caregivers to Improve Outcomes	34813082	https://clinicaltrials.gov/ct2/show/NCT02202330	https://pubmed.ncbi.nlm.nih.gov/34813082	SK	DT	yes	not a challenge trial	studies effectiveness of stroke education measures		DT - good! sometimes these behavioral clinical interventions can be tough to boil down. this is a good distillation
NCT02489370	CHF Home Telemonitoring: A Home Telemonitoring Service for Chronic Heart Failure Patients on Trial		https://clinicaltrials.gov/ct2/show/NCT02489370	https://clinicaltrials.gov/ct2/show/NCT02489370	JL	DT	yes	not a challenge trial	Examining home telometry for CHF pts
NCT02727478	Highly Challenging Balance Training for People With Parkinson's Disease (the BETA-PD Study): Non-randomized Hybrid Effectiveness-implementation Trial	33526031	https://clinicaltrials.gov/ct2/show/NCT02727478	https://pubmed.ncbi.nlm.nih.gov/33526031	SK	DT	yes	not a challenge trial	behavioral intervention (training)
NCT03698695	A Double Blind, Placebo-controlled, Randomized, 15-day Treatment, Pharmacodynamics, Safety, and Pharmacokinetics Study of THN201 Versus Donepezil Administered Orally to Healthy Male Volunteers Including a Scopolamine Challenge		https://clinicaltrials.gov/ct2/show/NCT03698695	https://clinicaltrials.gov/ct2/show/NCT03698695	JAP	SK				maybe	scopolamine challenge (likely exclude, not intended to model a named human infection)
NCT02727868	Assessment of the Mutation of Pig-A Gene as Biomarker of Genotoxic Exposure in Humans		https://clinicaltrials.gov/ct2/show/NCT02727868	https://clinicaltrials.gov/ct2/show/NCT02727868	DAK	DT	yes	not a challenge trial	study of healthy volunteers shows that the frequency of PIG-A mutated cells in humans can be estimated efficiently and reliably
NCT02860975	Physiological and Biochemical Response to Prolonged Exposure to Hypoxic Breathing in Healthy Volunteers		https://clinicaltrials.gov/ct2/show/NCT02860975	https://clinicaltrials.gov/ct2/show/NCT02860975	JAP	SK	yes	not a challenge trial	no exposure to pathogen; investigates biochemical-physiological response of prolonged exposure to a normobaric low-oxygen environment in healthy volunteers
NCT03695887	A Pilot Randomized Controlled Crossover Trial of the Effectiveness of Disposable Nitrous Oxide Canisters in Providing Improved Pain Control During Burn Dressing Changes.	24495641	https://clinicaltrials.gov/ct2/show/NCT03695887	https://pubmed.ncbi.nlm.nih.gov/24495641	SK	DT	yes	not a challenge trial	evaluates Nitrous Oxide in the form of limited dose inhaler canisters to improve pain control during burn dressing changes
NCT01217333	Telephone-Based Decision Support for Rural Patients	22776761	https://clinicaltrials.gov/ct2/show/NCT01217333	https://pubmed.ncbi.nlm.nih.gov/22776761	SK	DT	yes	not a challenge trial	behavioral intervention
NCT03258450	The Feasibility and Acceptability of a Psychosocial Intervention for Advanced Colorectal Cancer Patients	25996668	https://clinicaltrials.gov/ct2/show/NCT03258450	https://pubmed.ncbi.nlm.nih.gov/25996668	SK	DT	yes	not a challenge trial	behavioral intervention
NCT03715023	A Double Blind, Placebo-controlled Study to Assess the Anti-viral Effect, Safety and Tolerability of Inhaled PC786 for the Treatment of Acute Respiratory Syncytial Virus (RSV) Infection in Adult Hematopoietic Stem Cell Transplant Recipients		https://clinicaltrials.gov/ct2/show/NCT03715023	https://clinicaltrials.gov/ct2/show/NCT03715023	JP	SK	yes	not a challenge trial	test efficacy of novel treatment of RSV1
NCT03698227	Efficacy of Olaratumab and Rechallenge With Doxorubicin in Anthracycline Pretreated, Advanced Soft Tissue Sarcoma Patients. An Exploratory Phase-II Study		https://clinicaltrials.gov/ct2/show/NCT03698227	https://clinicaltrials.gov/ct2/show/NCT03698227	JAP	DT	yes	not a challenge trial	no exposure to pathogen; evaluates efficacy and feasibility (as determined by safety and tolerability) of olaratumab and doxorubicin rechallenge in anthracycline pretreated locally advanced (unresectable) or metastatic soft tissue sarcoma patients
NCT03575091	Physiotherapy Including Frequent Changes of Body Position and Stimulation to Physical Activity for Infants With Bronchiolitis and Other Acute Respiratory Infections - a Randomized Controlled Trial	35351205	https://clinicaltrials.gov/ct2/show/NCT03575091	https://pubmed.ncbi.nlm.nih.gov/35351205	JAP	SK	yes	not a challenge trial	evaluates physiotherapy treatments for infants with respiratory infections (naturally infected)
NCT03575559	What Friends Are for: Comparing the Effectiveness of an Individual Planning Intervention With Collaborative Planning	30041603	https://clinicaltrials.gov/ct2/show/NCT03575559	https://pubmed.ncbi.nlm.nih.gov/30041603	JAP	DT	yes	not a challenge trial	no exposure to pathogen; investigates behavioral intervention to promote physical activity
NCT03065374	A Phase I/II, Randomized, Double Blind, Placebo-controlled Clinical Study of IMM529 for the Treatment of Clostridium-difficile Infection (CDI).		https://clinicaltrials.gov/ct2/show/NCT03065374	https://clinicaltrials.gov/ct2/show/NCT03065374	JAP	DT	yes	not a challenge trial	evaluates treatment for Clostridium-difficile infection (not a challenge model)
NCT03063424	Hyperventilation Versus Exercise Testing Sensitivity in Exercise Induced Asthma		https://clinicaltrials.gov/ct2/show/NCT03063424	https://clinicaltrials.gov/ct2/show/NCT03063424	JAP	SK	yes	not a challenge trial	no exposure to pathogen; investigates hyperventilation versus exercise testing sensitivity in exercise induced asthma
NCT05315908	COVID-19 Testing in Underserved and Vulnerable Populations Receiving Care in San Diego Community Health Centers		https://clinicaltrials.gov/ct2/show/NCT05315908	https://clinicaltrials.gov/ct2/show/NCT05315908	JAP	JP	yes	not a challenge trial	implements program to enhance COVID-19 testing (not a challenge model)
NCT03625219	Characterization of the Molecular Mechanisms Involved in Delayed-Type Hypersensitivity Reactions to House Dust Mite, Diphencyprone, Nickel, and Tuberculin Purified Protein Derivative in Healthy Volunteers		https://clinicaltrials.gov/ct2/show/NCT03625219	https://clinicaltrials.gov/ct2/show/NCT03625219	JAP	SK	yes	challenge, but not a pathogenic substance	characterizes molecular mechanisms involved in delayed-type hypersensitivity reactions to house dust mite, diphencyprone, nickel, and yuberculin purified protein derivative
NCT02176122	Randomized Controlled Trial of Meropenem Versus Piperacillin-Tazobactam for Definitive Treatment of Bloodstream Infections Due to Ceftriaxone Non-susceptible E. Coli and Klebsiella Species.	30208454	https://clinicaltrials.gov/ct2/show/NCT02176122	https://pubmed.ncbi.nlm.nih.gov/30208454	SK	DT	yes	not a challenge trial	compares two treatments for bloodstream infections
NCT05225701	Acceptability, Efficacy and Moderators of Clinical Change of a Transdiagnostic Guided Internet-Delivered Intervention for Emotional, Trauma and Stress-Related Disorders in the Mexican Population: Randomized Controlled Trial	34527087	https://clinicaltrials.gov/ct2/show/NCT05225701	https://pubmed.ncbi.nlm.nih.gov/34527087	SK	DT	yes	not a challenge trial	behavioral intervention
NCT03581955	Identification of New Biomarkers of Banana and Tomato Intake		https://clinicaltrials.gov/ct2/show/NCT03581955	https://clinicaltrials.gov/ct2/show/NCT03581955	DAK	SK	yes	not a challenge trial	study is to identify biomarkers of acute intake of banana and tomato using an untargeted approach on urine serum of 12 volunteers
NCT02169570	Effect of Supplementary Vitamin D in Patients With Diabetes Mellitus and Pulmonary Tuberculosis (EVIDENT Study): a Randomized, Double Blind, Controlled Trial		https://clinicaltrials.gov/ct2/show/NCT02169570	https://clinicaltrials.gov/ct2/show/NCT02169570	JP	SK	yes	not a challenge trial	Study to test if the combined supplementation with vitamin D and calcium might be beneficial in improving the glucose metabolism
NCT01730872	A Single-Center, Double-Masked, Randomized, Placebo-Controlled Evaluation of Prednisolone Sodium Phosphate Ophthalmic Solution, 1% Compared to Placebo in a Modified Conjunctival Allergen Challenge (CAC) Model		https://clinicaltrials.gov/ct2/show/NCT01730872	https://clinicaltrials.gov/ct2/show/NCT01730872	DAK	JP	yes	challenge, but not a pathogenic substance (allergen)	study is to evaluate the effectiveness of the modified Conjunctival Allergen Challenge (CAC)
NCT02164032	The Role of IntraNasal Insulin in Regulating HepaTic Lipid COntent in HUMANS a Randomized, Controlled, Double Blinded Trial		https://clinicaltrials.gov/ct2/show/NCT02164032	https://clinicaltrials.gov/ct2/show/NCT02164032	DAK	SK	yes	not a challenge trial	we hypothesize that by enhancing brain insulin signaling using chronic IN insulin administration hepatic TG export increases and prohibits lipid accumulation in the liver and other insulin sensitive tissues, such as the myocardium and the skeletal muscle
NCT03038113	A Randomized, Sponsor-Open, Placebo-Controlled Study to Evaluate Safety, Tolerability and Pharmacokinetics and Pharmacodynamics of Subcutaneous Administration of RO7062931 With Single Ascending Doses in Healthy Volunteers and Multiple Doses and Modified Regimens in Virologically Suppressed Patients With Chronic Hepatitis B Virus Infection	34037271	https://clinicaltrials.gov/ct2/show/NCT03038113	https://pubmed.ncbi.nlm.nih.gov/34037271	SK	DT	yes	not a challenge trial	evaluates the safety, tolerability, pharmacodynamics, and pharmacokinetics of a treatment for chronic hepatitis B
NCT03072004	Evaluation of Low Level Laser Therapy Effects in Peripheral Nerves Patient Affected With Leprosy : Randomized Controlled Trial	25319131	https://clinicaltrials.gov/ct2/show/NCT03072004	https://pubmed.ncbi.nlm.nih.gov/25319131	JAP	DT	yes	not a challenge trial	no exposure to pathogen; investigates low level laser therapy effects in peripheral nerves patients with leprosy
NCT01117805	Women of Color and Asthma Control	28034579	https://clinicaltrials.gov/ct2/show/NCT01117805	https://pubmed.ncbi.nlm.nih.gov/28034579	DAK	DT	yes	not a challenge trial	trial will evaluate an innovative intervention in 420 African American women with asthma. It will be the first to use a highly tailored, telephone counseling approach
NCT05005156	A Randomized, Double-blind, Placebo-controlled, Phase IIb Clinical Trial to Evaluate the Efficacy, Safety and Immunogenicity of One or Two Doses of Recombinant Novel Coronavirus Vaccine (Adenovirus Type 5 Vector) in Adults 18 Years of Age and Older, Living With HIV, on Stable Treatment, and Virologically Suppressed for at Least 6 Months.		https://clinicaltrials.gov/ct2/show/NCT05005156	https://clinicaltrials.gov/ct2/show/NCT05005156	JAP	SK	yes	not a challenge trial	evaluates COVID-19 vaccine (natural infection)
NCT04939714	Mastering the Challenges of Dementia Family Caregiving in a Time of COVID-19: An Online Course		https://clinicaltrials.gov/ct2/show/NCT04939714	https://clinicaltrials.gov/ct2/show/NCT04939714	DAK	SK	yes	not a challenge trial	This study will test a prototype pandemic caregiver training and education course
NCT00102960	A Phase III, Randomized, Open-Label Trial to Evaluate Strategies for Providing Antiretroviral Therapy to Infants Shortly After Primary Infection in a Resource Poor Setting	30418528	https://clinicaltrials.gov/ct2/show/NCT00102960	https://pubmed.ncbi.nlm.nih.gov/30418528	SK	DT	yes	not a challenge trial	purpose of this study is to compare the effects of anti-HIV drug courses of different lengths in infants who became HIV infected at birth
NCT01213355	A Randomized, Double-Blind, Sponsor Unblinded, Placebo Controlled, 5-Way, Crossover Study To Evaluate The Effects Of Single Oral Administrations of PF-05212377 (SAM-760), A 5-HT6 Antagonist, On Scopolamine Induced Deficits In Psychomotor And Cognitive Function In Healthy Young Adults		https://clinicaltrials.gov/ct2/show/NCT01213355	https://clinicaltrials.gov/ct2/show/NCT01213355	JP	DT	yes	challenge, but not a pathogenic substance (drug)	scopolomine reversal with novel candidate
NCT05013034	Fort Worth Clinical Sciences Working Group (FWCSWG) for COVID-19: Exploratory Regimen of Basiliximab for Treatment of Pulmonary Cytokine Storm in SARS-CoV-2 Hospitalized Adult Patients		https://clinicaltrials.gov/ct2/show/NCT05013034	https://clinicaltrials.gov/ct2/show/NCT05013034	JL	SK	yes	challenge, but not a pathogenic substance	?challenge of monoclonal antibody to IL-2 to treat cytokine storm in COVID pts
NCT05014048	Vitamin D Supplementation for the Prevention of Acute Respiratory Tract Infection: a Randomized, Double-blinded and Plasebo Controlled Trial Among Young Finnish Men		https://clinicaltrials.gov/ct2/show/NCT05014048	https://clinicaltrials.gov/ct2/show/NCT05014048	DAK	SK	yes	not a challenge trial	Vitamin D intervention effects on the prevention of acute respiratory tract infections among Young Finnish Men
NCT04577157	Effectiveness of mHealth Intervention Using Multifaceted Educational and Reminder Module Intervention to Improve Medication Adherence and Treatment Outcome Among Hypertensive Patients in Lahore, Pakistan: a Randomized Controlled Trial		https://clinicaltrials.gov/ct2/show/NCT04577157	https://clinicaltrials.gov/ct2/show/NCT04577157	SK	DT	yes	not a challenge trial	behavioral intervention
NCT03078712	Early Goal Directed Therapy Using a Physiological Holistic View. A Multicenter Study in Latin America: The ANDROMEDA-SHOCK Study	31973735	https://clinicaltrials.gov/ct2/show/NCT03078712	https://pubmed.ncbi.nlm.nih.gov/31973735	SK	DT	yes	not a challenge trial	tests effects of peripheral perfusion on septic shock-related mortality
NCT03713775	Weight Loss in Elderly Patients With Atrial Fibrillation (LOSE-AF): A Randomised Controlled Trial		https://clinicaltrials.gov/ct2/show/NCT03713775	https://clinicaltrials.gov/ct2/show/NCT03713775	SK	DT	yes	not a challenge trial	dietary intervention
NCT05016934	Randomized Controlled-trial to Evaluate Safety, Immunogenicity and Efficacy of a Vaccine Composed of a Recombinant S1 Antigen for Prevention of Covid-19 in Adults Previously Fully Immunized With Other Vaccines		https://clinicaltrials.gov/ct2/show/NCT05016934	https://clinicaltrials.gov/ct2/show/NCT05016934	DAK	SK	yes	not a challenge trial	trial to evaluate safety, immunogenicity and efficacy of three different doses (10, 25 and 50 mcg) of a novel vaccine compared with placebo in adult volunteers previously immunized against Covid-19
NCT02773446	Human Challenge Model Refinement for B7A, An Enterotoxigenic Escherichia Coli (ETEC) Challenge Strain That Expresses CS6	26938983	https://clinicaltrials.gov/ct2/show/NCT02773446	https://pubmed.ncbi.nlm.nih.gov/26938983	JAP	SK				yes
NCT03543540	A Phase 1 Study of Nexvax2 Administered Subcutaneously After a Screening Gluten Food Challenge That Compares Relative Bioavailability With Intradermal Administration in Non-homozygous HLA-DQ2.5+ Adults With Celiac Disease		https://clinicaltrials.gov/ct2/show/NCT03543540	https://clinicaltrials.gov/ct2/show/NCT03543540	JP	DT	yes	not a challenge trial	Study of the effects of non-homozygous human leukocyte antigen (HLA)-DQ.2.5+ in adults with celiac disease
NCT02149134	Cow's Milk Allergy: Evaluation of the Efficacy of a New Thickened Extensively Hydrolyzed Formula (TeHF2013-01) in Infants With Confirmed Cow's Milk Protein Allergy		https://clinicaltrials.gov/ct2/show/NCT02149134	https://clinicaltrials.gov/ct2/show/NCT02149134	JP	SK	yes	challenge, but not a pathogenic substance (food)	Study to show the efficacy, tolerance and nutritional adequacy of a newly developed thickened extensively hydrolyzed formula in infants with a proven cow's milk protein allergy
NCT01114841	A Phase 1, Evaluator-Blinded, Randomized, Vehicle Controlled, Study To Evaluate The Contact Sensitization Potential Of Topically Applied Tazarotene Foam In Healthy Volunteers	23259209	https://clinicaltrials.gov/ct2/show/NCT01114841	https://pubmed.ncbi.nlm.nih.gov/23259209	SK	DT	yes	challenge, but not a pathogenic substance	evaluates potential of foam on skin contact sensitization
NCT03716115	Therapeutic Approaches to Malnutrition Enteropathy: Phase II Trials of Four Novel Interventions in Children in Zambia and Zimbabwe		https://clinicaltrials.gov/ct2/show/NCT03716115	https://clinicaltrials.gov/ct2/show/NCT03716115	JAP	SK	yes	not a challenge trial	no exposure to pathogen; evaluates therapeutic approaches to treat severe acute malnutrition
NCT03615651	Probiotic Effects on the Microbe-brain-gut Interaction and Brain Activity During Stress Tasks in Healthy Subjects	35571902	https://clinicaltrials.gov/ct2/show/NCT03615651	https://pubmed.ncbi.nlm.nih.gov/35571902	DAK	SK	yes	challenge, but not a pathogenic substance	CO2 challenge - study is to determine if and how the "Probiotic Product" affects functional brain responses in healthy subjects during an emotional- and arithmetic stress task
NCT01525316	Lactoferrin for Prevention of Sepsis in Infants	32401307	https://clinicaltrials.gov/ct2/show/NCT01525316	https://pubmed.ncbi.nlm.nih.gov/32401307	SK	DT	yes	not a challenge trial	studies effects of dietary supplement on infection rates in premature infants
NCT03847207	A Three-Part Study to Assess the Safety, Tolerability, Pharmacokinetics and Pharmacodynamics of Single Ascending Subcutaneous Doses of HTL0030310 in Healthy Subjects		https://clinicaltrials.gov/ct2/show/NCT03847207	https://clinicaltrials.gov/ct2/show/NCT03847207	JAP	SK	yes	not a challenge trial	no exposure to pathogen; assesses ascending doses of study drug
NCT01190995	A Randomised Controlled Trial to Evaluate the Role of Repeated Painful Procedures in Preterm Neonates on Short Term Neurobehavioural Outcome		https://clinicaltrials.gov/ct2/show/NCT01190995	https://clinicaltrials.gov/ct2/show/NCT01190995	SK	DT	yes	not a challenge trial	study aims to assess the effect of repeated painful stimuli on short term neurobehaviour of preterm infants and the efficacy of repeated doses of sucrose used for pain relief
NCT01764334	A Developmental Clinical Study of Management Guided by Coronary Angiography Combined With Fractional Flow Reserve (FFR) Measurement Versus Management Guided by Coronary Angiography Alone(Standard Care) in Patients With Non-ST Elevation MI.		https://clinicaltrials.gov/ct2/show/NCT01764334	https://clinicaltrials.gov/ct2/show/NCT01764334	JAP	DT	yes	not a challenge trial	no exposure to pathogen; investigates fractional flow reserve versus angiographically guided management to optimise outcomes in unstable coronary syndromes
NCT01209611	Phase 1/2 Study of Autologous Bone Marrow-Derived Mononuclear Cell Transplantation in Accelerating Soft Tissue Expansion	27876353	https://clinicaltrials.gov/ct2/show/NCT01209611	https://pubmed.ncbi.nlm.nih.gov/27876353	JAP	SK	yes	not a challenge trial	no exposure to pathogen; investigates procedure to accelerate skin regeneration and soft tissue expansion
NCT02148354	Differential Efficacy of an Internet Delivered Intervention Program for the Prevention and Treatment of Mild to Moderate Depression With or Without Support by the Therapist		https://clinicaltrials.gov/ct2/show/NCT02148354	https://clinicaltrials.gov/ct2/show/NCT02148354	JP	SK	yes	not a challenge trial	Study to determine the differential effectiveness of a self applied treatment delivered via Internet for the prevention and treatment of depression, with or without support by the therapist, compared to a waiting list control group
NCT03848767	An Early Feasibility Study to Evaluate the Functionality and Safety of an Automated Insulin Delivery System in Adult Patients With Type 1 Diabetes Mellitus During Meal Challenges		https://clinicaltrials.gov/ct2/show/NCT03848767	https://clinicaltrials.gov/ct2/show/NCT03848767	DAK	SK	yes	challenge, but not a pathogenic substance (food)	study is to assess the safety of the AID (Automated Insulin Delivery) system during meal challenges
NCT02323412	Antibiotic Treatment in Patients With Chronic Low Back Pain and Modic Changes: a Randomized Double-blind Placebo Controlled Trial	32660517	https://clinicaltrials.gov/ct2/show/NCT02323412	https://pubmed.ncbi.nlm.nih.gov/32660517	JAP	DT	yes	not a challenge trial	no exposure to pathogen; investigates drug treatment for chronic lower back pain
NCT03849079	Clinical Validation of the Inactivation Procedure for Peanut Major Allergens in the HYPONUT Product		https://clinicaltrials.gov/ct2/show/NCT03849079	https://clinicaltrials.gov/ct2/show/NCT03849079	JAP	SK	yes	challenge, but not a pathogenic substance	involves skin prick testing and oral food challenge
NCT03496454	Susceptibility of Gambian Adults to PfSPZ-Challenge Infection in the Controlled Human Malaria Infection Model	31402382	https://clinicaltrials.gov/ct2/show/NCT03496454	https://pubmed.ncbi.nlm.nih.gov/31402382	SK	DT				yes
NCT03544710	The Impact of Preoperative Bathing With Chloroxylenol on the Incidence of Post Caesarean Section Surgical Site Infection at Mbarara Regional Referral Hospital: A Randomized Controlled Trial	32580252	https://clinicaltrials.gov/ct2/show/NCT03544710	https://pubmed.ncbi.nlm.nih.gov/32580252	SK	DT	yes	not a challenge trial	assesses the impact of preoperative bathing on caesarian wounds
NCT03040687	Protective Efficacy of Orally Delivered Bovine Serum Immunoglobulin (BSIgG) Specific for the Colonization Factor CS6 Following Challenge With the CS6-expressing Enterotoxigenic E. Coli (ETEC) Strain B7A	26938983	https://clinicaltrials.gov/ct2/show/NCT03040687	https://pubmed.ncbi.nlm.nih.gov/26938983	JAP	SK				yes
NCT04463264	Efficacy and Safety Study of Nitazoxanide (NTX) in the Treatment of Patients With SARS-CoC-2 Virus Infection (COVID-19). A Pilot, Randomized, Simple Blind, Placebo-controlled, Parallel-group Study	24971706	https://clinicaltrials.gov/ct2/show/NCT04463264	https://pubmed.ncbi.nlm.nih.gov/24971706	SK	DT	yes	not a challenge trial	evaluates efficacy of COVID-19 treatment (natural infection)
NCT04435210	Efficacy of Nifedipine Versus Hydralazine in Management of Severe Hypertension in Pregnancy - A Randomised Controlled Trial	33154284	https://clinicaltrials.gov/ct2/show/NCT04435210	https://pubmed.ncbi.nlm.nih.gov/33154284	JAP	DT	yes	not a challenge trial	no exposure to pathogen; compares drug treatments for hypertension in pregnancy
NCT02310308	Effect of a Sugar-free Chewing Gum Containing Magnolia Bark Extract on the Development of Caries Lesions in Healthy Adult Volunteers: a Randomized Controlled Intervention Trial	28303470	https://clinicaltrials.gov/ct2/show/NCT02310308	https://pubmed.ncbi.nlm.nih.gov/28303470	SK	DT	yes	not a challenge trial	studies effects of chewing gum on caries
NCT05059756	Percutaneous Tibial Nerve Stimulation and Pelvic Floor Rehabilitation in the Treatment of Childhood Constipation		https://clinicaltrials.gov/ct2/show/NCT05059756	https://clinicaltrials.gov/ct2/show/NCT05059756	DAK	SK	yes	not a challenge trial	trial was designed to confirm the efficacy and safety of PTNS combine with PFR in the treatment of childhood constipation
NCT04051255	Influence of Smoking on Clinical, Microbiological and Immunologic Parameters in Patients With Aggressive Periodontitis Treated With Non-surgical Mechanical Therapy Associated With Systemic Antibiotic Therapy.		https://clinicaltrials.gov/ct2/show/NCT04051255	https://clinicaltrials.gov/ct2/show/NCT04051255	JAP	DT	yes	not a challenge trial	no exposure to pathogen; investigates drug treatment in patients with aggressive periodontitis
NCT03738475	A Randomized, Double-blind, Placebo-controlled Study of the Safety, Pharmacodynamics, Efficacy, and Pharmacokinetics of TIMP-GLIA in Subjects With Well-controlled Celiac Disease Undergoing Oral Gluten Challenge	33722583	https://clinicaltrials.gov/ct2/show/NCT03738475	https://pubmed.ncbi.nlm.nih.gov/33722583	SK	DT	yes	challenge, but not a pathogenic substance (gluten)	studies safety, pharmacodynamics, efficacy, and pharmacokinetics of a treatment for celiac disease
NCT02308514	Does Adding Cryostimulation to Conservative Care Help in Managing Chronic Lateral Epicondylitis? a Pilote Study	23335238	https://clinicaltrials.gov/ct2/show/NCT02308514	https://pubmed.ncbi.nlm.nih.gov/23335238	JAP	DT	yes	not a challenge trial	no exposure to pathogen; investigates adding cryostimulation to the conservative care of chronic lateral epicondylitis
NCT03504332	Clinical and Radiographic Evaluation of Calcium Hydroxide and Bi-antibiotic Paste as Anti-microbial Dressing in Revascularization of Non Vital Immature Permanent Anterior Teeth: A Randomized Clinical Trial		https://clinicaltrials.gov/ct2/show/NCT03504332	https://clinicaltrials.gov/ct2/show/NCT03504332	JAP	SK	yes	not a challenge trial	no exposure to pathogen; investigates intracanal disinfectants in revascularization of necrotic immature permanent anterior teeth
NCT05071378	Leveraging Family-Based Assets for Black MSM In House Ball Communities (Our Family, Our Voices-"OFOV)		https://clinicaltrials.gov/ct2/show/NCT05071378	https://clinicaltrials.gov/ct2/show/NCT05071378	JAP	DT	yes	not a challenge trial	investigates behavioral intervention to prevent HIV infection (not a challenge model)
NCT02100397	Development of a Human Model of Salmonella Enterica Serovar Paratyphi A Challenge in Healthy Adult Volunteers	29925993	https://clinicaltrials.gov/ct2/show/NCT02100397	https://pubmed.ncbi.nlm.nih.gov/29925993	SK	DT				yes
NCT02643472	GPS (Giving Parents Support): Parent Navigation After NICU Discharge		https://clinicaltrials.gov/ct2/show/NCT02643472	https://clinicaltrials.gov/ct2/show/NCT02643472	DAK	SK	yes	not a challenge trial	To assess the impact of a PNP on a parent's self-efficacy, stress, anxiety, depression; infant health care utilization, and immunization status
NCT03504722	Evaluating the Feasibility of Recovery Through Engagement With Shelter Canines, Understanding, and Exposure (RESCUE): An Adjunctive Human Animal Interaction (HAI)-Based Intervention for Veterans With PTSD	31881993	https://clinicaltrials.gov/ct2/show/NCT03504722	https://pubmed.ncbi.nlm.nih.gov/31881993	SK	DT	yes	not a challenge trial	evaluates test feasibility, acceptability, and efficacy of behavioral treatment for PTSD
NCT03509168	Efficacy and Safety of Pre-operative Vaginal Misoprostol in Reduction of Intraoperative Blood Loss During Myomectomy. Amulticentre Single Blind Randomized Trial.		https://clinicaltrials.gov/ct2/show/NCT03509168	https://clinicaltrials.gov/ct2/show/NCT03509168	JAP	SK	yes	not a challenge trial	no exposure to pathogen; investigates drug treatment for reducing blood-loss during myomectomy
NCT03682770	A Phase 2, Multicenter, Randomized, Double-Blind, Placebo-Controlled, Study in Pediatric Subjects With Peanut Allergy to Evaluate the Efficacy and Safety of Dupilumab as Adjunct to AR101 (Peanut Oral Immunotherapy)		https://clinicaltrials.gov/ct2/show/NCT03682770	https://clinicaltrials.gov/ct2/show/NCT03682770	SK	DT	yes	challenge, but not a pathogenic substance (allergen)	peanut allergen challenge
NCT02143518	Phase 1 Study of the Safety and Immunogenicity of Na-GST-1/Alhydrogel, With or Without a CpG ODN Adjuvant, in Healthy Adults		https://clinicaltrials.gov/ct2/show/NCT02143518	https://clinicaltrials.gov/ct2/show/NCT02143518	JAP	SK	yes	not a challenge trial	no exposure to pathogen; evaluates administration of protein expressed during the adult stage of the hookworm life cycle
NCT03505034	The Effect of Intrathecal Transplantation of Umbilical Cord Mesenchymal Stem Cells in Patients With Late Stage of Chronic Spinal Cord Injury：A Multicenter, Prospective, Cohort Study		https://clinicaltrials.gov/ct2/show/NCT03505034	https://clinicaltrials.gov/ct2/show/NCT03505034	JAP	SK	yes	not a challenge trial	no exposure to pathogen; investigates whether patients with spinal cord injury benefit from umbilical cord mesenchymal stem cell transplantation to find best time for spinal cord injury treatment
NCT02302664	A Pragmatic Multi-centre Blinded Randomised Placebo-controlled Trial Comparing Platelet Rich Plasma Injection (PRP) to Placebo (Imitation) Injection in Adults With Achilles Tendon Rupture	30157940	https://clinicaltrials.gov/ct2/show/NCT02302664	https://pubmed.ncbi.nlm.nih.gov/30157940	JP	SK	yes	not a challenge trial	Trial to determine if using a Platelet Rich Plasma (PRP) injection immediately before standard casting benefit patients aged 18 or over who are suitable for nonsurgical treatment of the Achilles tendon rupture
NCT05193409	A Phase 2, Randomized, Double-blind Study to Evaluate the Efficacy and Safety of BNC210 Compared to Placebo for the Acute Treatment of Social Anxiety Disorder		https://clinicaltrials.gov/ct2/show/NCT05193409	https://clinicaltrials.gov/ct2/show/NCT05193409	SK	JP	yes	not a challenge trial	assesses the effects of a drug to combat social anxiety disorder
NCT01763853	Impact of Fluid Resuscitation Therapy on Pulmonary Edema as Measured by Alveolar Fluid Clearance in Patients With Acute Respiratory Distress Syndrome (ARDS)		https://clinicaltrials.gov/ct2/show/NCT01763853	https://clinicaltrials.gov/ct2/show/NCT01763853	JAP	SK	yes	not a challenge trial	no exposure to pathogen; compares alveolar fluid clearance in those treated with albumin and those treated with crystalloid
NCT02293772	Planetary Habitat Simulation: An Investigation Into the Effects of Hypoxia and / or Bedrest on Fuel Metabolism and Appetite (WP5)	27395413	https://clinicaltrials.gov/ct2/show/NCT02293772	https://pubmed.ncbi.nlm.nih.gov/27395413	JP	SK	yes	challenge, but not a pathogenic substance (food)	Study to assess the effects of hypoxia and bedrest on appetite and its hormonal control
NCT01292395	The Musculoskeletal Response to Energy Deficit: Defining Optimal Protein Intake	25479571	https://clinicaltrials.gov/ct2/show/NCT01292395	https://pubmed.ncbi.nlm.nih.gov/25479571	JAP	SK	yes	not a challenge trial	no exposure to pathogen; assesses effects of dietary protein intake spanning the current acceptable macronutrient distribution range on musculoskeletal health following prolonged energy deficiency
NCT03343626	A Phase 1, Randomized, Observer-Blind, Placebo-Controlled, Safety, Immunogenicity, and Dose Ranging Study of Purified Inactivated Zika Virus Vaccine (PIZV) Candidate in Flavivirus Naïve and Primed Healthy Adults Aged 18 to 49 Years	34019802	https://clinicaltrials.gov/ct2/show/NCT03343626	https://pubmed.ncbi.nlm.nih.gov/34019802	DAK	SK	yes	not a challenge trial	safety, tolerability and immunogenicity of two doses of purified inactivated Zika virus vaccine (PIZV) given 28 days apart
NCT01101815	Adherence to HIV Therapy in Heroin Addicts: Oral vs. Extended Release Naltrexone	30880163	https://clinicaltrials.gov/ct2/show/NCT01101815	https://pubmed.ncbi.nlm.nih.gov/30880163	DAK	DT	yes	not a challenge trial	test such a method using an implantable naltrexone formulation (IN)
NCT03339648	Enhancing School Safety Officers' Effectiveness Through Online Professional and Job Embedded Coaching		https://clinicaltrials.gov/ct2/show/NCT03339648	https://clinicaltrials.gov/ct2/show/NCT03339648	JAP	SK	yes	not a challenge trial	no exposure to pathogen; implements behavioral intervention to enhance effectiveness of school safety officers
NCT01107431	A Combination of L-Arabinose and Chromium Lowers Circulating Glucose and Insulin Levels After Acute Oral Sucrose Challenge	21548959	https://clinicaltrials.gov/ct2/show/NCT01107431	https://pubmed.ncbi.nlm.nih.gov/21548959	SK	DT	yes	challenge, but not a pathogenic substance	dietary supplement challenge
NCT03513458	Late Phase Administration Anakinra as a Rescue Treatment for Inhaled Allergen Challenge-Induced Airway Inflammation	24252609	https://clinicaltrials.gov/ct2/show/NCT03513458	https://pubmed.ncbi.nlm.nih.gov/24252609	JAP	SK	yes	challenge, but not a pathogenic substance (allergen)	allergen challenge model to examine effectiveness of rescue treatment
NCT04412668	A Randomized Double-blind Placebo-controlled Study to Evaluate the Safety and Efficacy of ATYR1923 In Adult Patients With Severe Pneumonia Related to SARS-CoV-2 Infection (COVID-19)		https://clinicaltrials.gov/ct2/show/NCT04412668	https://clinicaltrials.gov/ct2/show/NCT04412668	SK	DT	yes	not a challenge trial	study to evaluate the safety and preliminary efficacy of ATYR1923, compared to placebo, in hospitalized patients with SARS-CoV-2 (COVID-19) severe pneumonia not requiring mechanical ventilation
NCT03514316	Scalpel Versus Laser Gingivectomy in the Management of Periodontal Health During Orthodontic Treatment: a Randomized Controlled Clinical Trial	31111882	https://clinicaltrials.gov/ct2/show/NCT03514316	https://pubmed.ncbi.nlm.nih.gov/31111882	JAP	SK	yes	not a challenge trial	no exposure to pathogen; evaluates effectiveness of diode laser gingivectomy versus scalpel gingivectomy in the management of periodontal health among patients receiving fixed orthodontic appliance therapy
NCT01101659	A Double-Blind, 2-Way Crossover Study to Investigate the Effects of JNJ-40411813 on Ketamine-Induced Alterations in Neuropsychiatric Performance	25735992	https://clinicaltrials.gov/ct2/show/NCT01101659	https://pubmed.ncbi.nlm.nih.gov/25735992	JAP	DT	yes	challenge, but not a pathogenic substance (ketamine)	ketamine challenge to investigate drug treatment for psychosis-like symptoms
NCT02298530	A Study to Determine the Acute Effects of a Tea Component on Blood Pressure and Mental Stress Challenge		https://clinicaltrials.gov/ct2/show/NCT02298530	https://clinicaltrials.gov/ct2/show/NCT02298530	JAP	SK	yes	not a challenge trial	no exposure to pathogen; assesses blood pressure during acute mental stress
NCT01291849		19411668	https://clinicaltrials.gov/ct2/show/NCT01291849	https://pubmed.ncbi.nlm.nih.gov/19411668	JAP	SK	yes	not a challenge trial	no exposure to pathogen; evaluates effect-site concentration of remifentanil via target-controlled infusion for preventing cough in man after sevofluorane balanced anesthesia
NCT03521336	The Effect of Intrathecal Transplantation of Umbilical Cord Mesenchymal Stem Cells in Patients With Sub-Acute Spinal Cord Injury：A Multicenter, Randomized, Controlled Trial		https://clinicaltrials.gov/ct2/show/NCT03521336	https://clinicaltrials.gov/ct2/show/NCT03521336	SK	DT	yes	not a challenge trial	study aims to evaluate the safety and efficacy of intrathecal transplantation of allogeneic umbilical cord derived mesenchymal stem cells (UC-MSC) for treatment of different phrases of spinal cord injury
NCT05363462	Use of Topical Broad-spectrum Antibiotics as a Prophylaxis for Surgical Site Infection		https://clinicaltrials.gov/ct2/show/NCT05363462	https://clinicaltrials.gov/ct2/show/NCT05363462	DAK	DT	yes	not a challenge trial	A standard surgical treatment of patients with ankle fracture must be carried out. Classified according to Danis Webber classification system. Plus application of 1 g of vancomycin in powder in the surgical site
NCT02968173	A Prospective, International, Multicenter, Open-Label, Non-Controlled Study of Safety and Effectiveness of Palivizumab, in Children at High Risk of Severe Respiratory Syncytial Virus (RSV) Infection in the Russian Federation and the Republic of Belarus		https://clinicaltrials.gov/ct2/show/NCT02968173	https://clinicaltrials.gov/ct2/show/NCT02968173	DAK	SK	yes	not a challenge trial	safety and effectiveness of immunoprophylaxis with the intramuscular (IM) administration of the liquid formulation of palivizumab for the prevention of RSV
NCT05373446	Evaluation of SSD8432 in Combination With Ritonavir in Asymptomatic Infections or Mild/Common Randomized, Double-blind, Safety Study of Efficacy and Safety in Adult Subjects With COVID-19 Placebo-Controlled, Phase II Clinical Study		https://clinicaltrials.gov/ct2/show/NCT05373446	https://clinicaltrials.gov/ct2/show/NCT05373446	DAK	SK	yes	not a challenge trial	Study to evaluate SSD8432 in combination with Ritonavir in asymptomatic infections
NCT01177423	Efficiency Evaluation of Intradiploic Intra-osseus Anesthesia Versus Inferior Alveolar Nerve Block		https://clinicaltrials.gov/ct2/show/NCT01177423	https://clinicaltrials.gov/ct2/show/NCT01177423	JAP	SK	yes	not a challenge trial	no exposure to pathogen; evaluates procedure to reduce dental pain
NCT05135182	Helicobacter Pylori Rescue Treatment Containing Tetracycline in Patients Allergic to Penicillin:a Prospective Randomized Controlled Study		https://clinicaltrials.gov/ct2/show/NCT05135182	https://clinicaltrials.gov/ct2/show/NCT05135182	DAK	SK	yes	not a challenge trial	drug trial - study is to assess and compare the effectiveness of furazolidone-tetracycline-containing and metronidazole-tetracycline-containing quadruple regimens for the rescue treatment of Helicobacter pylori infection inpatients allergic to penicillin
NCT02504658	Mobile Motivation for Health Promotion Among Adolescents		https://clinicaltrials.gov/ct2/show/NCT02504658	https://clinicaltrials.gov/ct2/show/NCT02504658	JP	SK	yes	not a challenge trial	Study to test the feasibility, adherence, and effectiveness of a cell phone text message program for lifestyle goal setting among adolescents with type 1 or type 2 diabetes
NCT01662778	The Clinical Effect in Asthma of Inhaled Fluticasone Propionate Delivered as Monodisperse Aerosols	17034300	https://clinicaltrials.gov/ct2/show/NCT01662778	https://pubmed.ncbi.nlm.nih.gov/17034300	DAK	SK	yes	challenge, but not a pathogenic substance (methacholine)	to determine that the efficiency of inhaled drug delivery can be improved by using a fine mist cloud of drug particles (as opposed to a coarse mist cloud of drug particles).
NCT04154631	Implementing and Sustaining a Transdiagnostic Sleep and Circadian Treatment to Improve Severe Mental Illness Outcomes in Community Mental Health		https://clinicaltrials.gov/ct2/show/NCT04154631	https://clinicaltrials.gov/ct2/show/NCT04154631	DAK	SK	yes	not a challenge trial	study will test the effects of a sleep treatment that has been adapted using theory, data and stakeholder inputs to improve the fit for SMI patients treated in community mental health centers (CMHCs)
NCT02510898	Examining the Role of Expressive Writing (EW) to Improve Resilience Among Those Experiencing an Emotional Upheaval or a Physical Health Challenge		https://clinicaltrials.gov/ct2/show/NCT02510898	https://clinicaltrials.gov/ct2/show/NCT02510898	SK	DT	yes	not a challenge trial	behavioral study
NCT02511054	Sanaria PfSPZ Challenge With Pyrimethamine Chemoprophylaxis (PfSPZ-CVac Approach): Phase 1 Trial to Determine Safety and Protective Efficacy of Sanaria PfSPZ Challenge With Concurrent Pyrimethamine Treatment That Inhibits Development of Asexual Blood Stages of Plasmodium Falciparumc	19641203	https://clinicaltrials.gov/ct2/show/NCT02511054	https://pubmed.ncbi.nlm.nih.gov/19641203	JAP	DT				yes
NCT02115516	Safety and Protective Efficacy of Intravenous Immunization With Cryopreserved Plasmodium Falciparum Sporozoites Under Chemoprophylaxis	28199305	https://clinicaltrials.gov/ct2/show/NCT02115516	https://pubmed.ncbi.nlm.nih.gov/28199305	JAP	DT				yes
NCT02114190	Adaptation and Evaluation of a Family-Based Mindful Eating Intervention for Overweight Adolescents		https://clinicaltrials.gov/ct2/show/NCT02114190	https://clinicaltrials.gov/ct2/show/NCT02114190	JP	SK	yes	not a challenge trial	Study to examine the overall efficacy of the optimized Mindful Eating-A+F, relative to the Mindful Eating-A intervention
NCT03645148	Safety, Tolerability and Partial Efficacy Study of a Personalized Neoantigen Cancer Vaccine in Treating Patients With Advanced Pancreatic Cancer	28678778	https://clinicaltrials.gov/ct2/show/NCT03645148	https://pubmed.ncbi.nlm.nih.gov/28678778	JAP	SK	yes	not a challenge trial	evaluates safety and partial efficacy of vaccine in treatment of patients with advanced pancreatic cancer (not a challenge model)
NCT04469816	The Family Check-Up for Health: A Family-Centered Health Maintenance Approach to Improve Nutrition and Prevent Obesity in Early Childhood	2245752	https://clinicaltrials.gov/ct2/show/NCT04469816	https://pubmed.ncbi.nlm.nih.gov/2245752	DAK	DT	yes	not a challenge trial	study measures health outcomes based on enrollment in a pediatric program
NCT02104284	A Comparative Bronchial Provocation Study With Mannitol and Methacolinie in a Korean Population	24975800	https://clinicaltrials.gov/ct2/show/NCT02104284	https://pubmed.ncbi.nlm.nih.gov/24975800	JP	SK	yes	challenge, but not a pathogenic substance (methacholine)	Study examining bronchiolar provocation using Mannitol vs Methacolinie in a korean population
NCT02098590	Chemoprophylaxis and Plasmodium Falciparum NF54 Sporozoite Immunization Challenged by Heterologous Infection	19641203	https://clinicaltrials.gov/ct2/show/NCT02098590	https://pubmed.ncbi.nlm.nih.gov/19641203	JAP	DT				yes
NCT03890653	Impact Evaluation of the Nigeria State Health Program Investment Credit (NSHPIC)		https://clinicaltrials.gov/ct2/show/NCT03890653	https://clinicaltrials.gov/ct2/show/NCT03890653	JAP	SK	yes	not a challenge trial	no exposure to pathogen; evaluates impact of Nigeria State Health Program Investment Credit
NCT04372082	Efficacy of HYdroxychloroquine and DILtiazem-nIClosamide Combination for the Treatment of Non-severe Forms of SARS-CoV2 Infection in Patients With Co-morbidities: Multicenter, Randomized, Open-labeled Controlled Trial		https://clinicaltrials.gov/ct2/show/NCT04372082	https://clinicaltrials.gov/ct2/show/NCT04372082	SK	DT	yes	not a challenge trial	study aims to evaluate the efficacy of two experimental antiviral treatments, compared to standard of care (SOC), to prevent clinical worsening, hospitalization or death at day 14 in adults with documented SARS-CoV-2 infection
NCT03056157	Psychosocial Rehabilitation After Moral Injury and Loss With Adaptive Disclosure	27322609	https://clinicaltrials.gov/ct2/show/NCT03056157	https://pubmed.ncbi.nlm.nih.gov/27322609	JAP	SK	yes	not a challenge trial	no exposure to pathogen; investigates behavioral intervention for PTSD stemming from moral injury and traumatic loss
NCT03894709	A Care Model for Elderly Hip-fractured Persons With Cognitive Impairment and Their Family Caregivers		https://clinicaltrials.gov/ct2/show/NCT03894709	https://clinicaltrials.gov/ct2/show/NCT03894709	JAP	DT	yes	not a challenge trial	no exposure to pathogen; develops and examines family-centered intervention model for managing cognitive decline
NCT02922816	A Pilot Study Using Fecal Microbiota Transplant in Renal Transplant Recipients to Eliminate Multidrug-Resistant Organism Colonization After Infection and Examine Gastrointestinal Carriage in a Randomized Placebo-Controlled Design	33029623	https://clinicaltrials.gov/ct2/show/NCT02922816	https://pubmed.ncbi.nlm.nih.gov/33029623	JAP	DT	yes	not a challenge trial	gathers safety data for fecal transplants (not a challenge model)
NCT04271306	A Phase Ib Age De-escalation and Dose Escalation Open Label Clinical Trial of the Safety, Immunogenicity and ex Vivo Efficacy of a Candidate Malaria Vaccine Pfs25-IMX313/Matrix-M Administered Intramuscularly in Healthy Adults and Young Children in Tanzania.		https://clinicaltrials.gov/ct2/show/NCT04271306	https://clinicaltrials.gov/ct2/show/NCT04271306	SK	DT			evaluates safety, immunogenicity, and transmission blocking activity of candidate protein-nanoparticle Malaria vaccine in naturally exposed population	maybe
NCT01376700	A Phase 3b Clinical Study to Assess Whether Regular Administration of ADVATE in the Absence of Immunological Danger Signals Reduces the Incidence Rate of Inhibitors in Previously Untreated Patients With Hemophilia A	25912619	https://clinicaltrials.gov/ct2/show/NCT01376700	https://pubmed.ncbi.nlm.nih.gov/25912619	JAP	SK	yes	not a challenge trial	no exposure to pathogen; assesses prohpylactic regimen to reduce incidence rate of inhibitor formation in PUPs
NCT00498212	A Phase 2, Single-Blind, Randomized Study of Safety and Immunogenicity Following Vaccination With Single or Double Doses of HEPLISAV‚Ñ¢ in Adults With End-Stage Renal Disease		https://clinicaltrials.gov/ct2/show/NCT00498212	https://clinicaltrials.gov/ct2/show/NCT00498212	DAK	SK	yes	not a challenge trial	study is to find out if a new investigational hepatitis B virus (HBV) vaccine, HEPLISAV™, is safe and effective for end-stage renal disease (ESRD) patients
NCT04263454	The Innate Central Nervous System Immune Response to an Experimental Immune Challenge in People With Fibromyalgia		https://clinicaltrials.gov/ct2/show/NCT04263454	https://clinicaltrials.gov/ct2/show/NCT04263454	JAP	SK				maybe	E. coli endotoxin challenge (LPS challenge) - likely exclude
NCT04461028	The Effect of Liposomal Bupivacaine on the Quality of Recovery in Patients Undergoing Shoulder Arthroscopy	9895071	https://clinicaltrials.gov/ct2/show/NCT04461028	https://pubmed.ncbi.nlm.nih.gov/9895071	DAK	DT	yes	not a challenge trial	study is being conducted to see if using the liposomal Bupivacaine for the Interscalene block will improve the patient pain control and the whole patient's experience 48 hours after surgery
NCT04894474	A Phase III Randomized, Double-blind, Placebo-controlled, Parallel-group, Group-sequential Study to Evaluate Efficacy, Safety and Tolerability of BI 767551 for Post-exposure Prevention of SARS-CoV-2 Infection in Household Contacts to a Confirmed SARS-CoV-2 Infected Individual	34473343	https://clinicaltrials.gov/ct2/show/NCT04894474	https://pubmed.ncbi.nlm.nih.gov/34473343	SK	DT	yes	not a challenge trial	evaluates efficacy, safety and tolerability of COVID-19 treatment to prevent post-exposure infection
NCT03679676	Phase 2 Randomized Controlled Trial Using Biologics to Improve Multi OIT Outcomes		https://clinicaltrials.gov/ct2/show/NCT03679676	https://clinicaltrials.gov/ct2/show/NCT03679676	DAK	SK	yes	challenge, but not a pathogenic substance (allergen)	study in participants with proven allergies to 2 or 3 different foods in which one must be a peanut
NCT04094012	Comparing Incidence Rate of Systemic Drug Reactions Under 3HP and 1HP Regimen for Latent Tuberculosis Infection Treatment: a Pragmatic Multicenter Randomized Control Trial		https://clinicaltrials.gov/ct2/show/NCT04094012	https://clinicaltrials.gov/ct2/show/NCT04094012	DAK	DT	yes	not a challenge trial	study is conducted to investigate whether risk of SDRs under 1HP is lower than that under 3HP
NCT04298138	Phase One, Open Label Assessment of a Dengue-3-Virus-Live Virus Human Challenge - (DENV-3-LVHC) Virus Strain		https://clinicaltrials.gov/ct2/show/NCT04298138	https://clinicaltrials.gov/ct2/show/NCT04298138	SK	DT				yes
NCT04651387	Efficacy and Safety of Ozonised Oil (HOO) as Adjuvant Nutrition Supplement in COVID-19 Patients With Mild-to-Moderate Disease - HOO-COVID Project		https://clinicaltrials.gov/ct2/show/NCT04651387	https://clinicaltrials.gov/ct2/show/NCT04651387	JP	SK				yes	COVID challenge trial
NCT04528732	Suubi4Stigma: Addressing HIV-Associated Stigma Among Adolescents	35488323	https://clinicaltrials.gov/ct2/show/NCT04528732	https://pubmed.ncbi.nlm.nih.gov/35488323	SK	DT	yes	not a challenge trial	behavioral intervention
NCT04882514			https://clinicaltrials.gov/ct2/show/NCT04882514	https://clinicaltrials.gov/ct2/show/NCT04882514	JW	DT	yes	not a challenge trial	Intervention in group A strep infection		new as of 4/11/23
NCT04522830	A Double-blind, Placebo-controlled, Phase 2 Trial of Sublingual Low-Dose Thimerosal in Adults With Symptomatic SARS-CoV-2 Infection		https://clinicaltrials.gov/ct2/show/NCT04522830	https://clinicaltrials.gov/ct2/show/NCT04522830	SK	DT	yes	not a challenge trial	assesses effects of COVID-19 treatment (natural infection)
NCT03731572	Hip Muscle Power, Lateral Balance Function, and Falls in Aging		https://clinicaltrials.gov/ct2/show/NCT03731572	https://clinicaltrials.gov/ct2/show/NCT03731572	JAP	SK	yes	not a challenge trial	no exposure to pathogen; develops strength training therapeutic intervention to prevent falls
NCT03357276	Safety and Efficacy Study of Mix Vaccine in Colorectal Cancer Patient		https://clinicaltrials.gov/ct2/show/NCT03357276	https://clinicaltrials.gov/ct2/show/NCT03357276	DAK	SK	yes	not a challenge trial	study is the safety and efficacy of mix vaccine to small metastases of colorectal cancer
NCT01759953	Randomized Controlled Trial to Assess the Educational Efficacy of a Serious Game for Teaching Insulin Therapy to Primary Care Physicians		https://clinicaltrials.gov/ct2/show/NCT01759953	https://clinicaltrials.gov/ct2/show/NCT01759953	JAP	SK	yes	not a challenge trial	no exposure to pathogen; assesses efficacy of game to educate primary care physicians on initiation and adjustment of insulin for the treatment of diabetes mellitus
NCT04222270	The Impact of Structured Caregiver Peer Support (CaPS) on ART Adherence and Viral Suppression Among Children Living With HIV in Nigeria		https://clinicaltrials.gov/ct2/show/NCT04222270	https://clinicaltrials.gov/ct2/show/NCT04222270	DAK	SK	yes	not a challenge trial	Explore facilitators and barriers to ART adherence among young children to develop a caregiver peer mentor training curriculum and interventional programme. and -Test the impact of caregiver peer support, a locally adapted behavioural intervention, to improve adherence and promote achievement of viral suppression among children
NCT03367728	Randomized, Double-Blinded, Placebo-Controlled Trial to Investigate the Role of Laparoscopic Transversus Abdominis Plane Block in Gastric Bypass Surgery (LapTAP Trial)	32595142	https://clinicaltrials.gov/ct2/show/NCT03367728	https://pubmed.ncbi.nlm.nih.gov/32595142	SK	JP	yes	not a challenge trial	comparison of analgesic strategies
NCT02225860	Low Osmolar Diet and Adjusted Water Intake for Vasopressin Suppression in ADPKD		https://clinicaltrials.gov/ct2/show/NCT02225860	https://clinicaltrials.gov/ct2/show/NCT02225860	JAP	SK	yes	not a challenge trial	no exposure to pathogen; investigates dietary habits to affect vasopressin secretion in patients with autosomal dominant polycystic kidney disease
NCT04526964	Improved Health Care for People With Chronic Heart Disease and Implanted Cardiac Support Through Curricular Self-management - Phase 3: Randomized Controlled Trial (RCT)		https://clinicaltrials.gov/ct2/show/NCT04526964	https://clinicaltrials.gov/ct2/show/NCT04526964	DAK	SK	yes	not a challenge trial	This curriculum aims at improving knowledge, skills, and competencies for those affected to empower VAD patients to better self-manage their everyday life
NCT01593592	Lactobacillus Reuteri in Management of Helicobacter Pylori Infection in Dyspeptic Patients: a Double Blind Placebo Controlled Randomized Clinical Trial		https://clinicaltrials.gov/ct2/show/NCT01593592	https://clinicaltrials.gov/ct2/show/NCT01593592	SK	DT	yes	not a challenge trial	evaluates effects of dietary supplement on H.pylori treatment outcomes
NCT03369912	A Multicenter, Randomized, Patient, Investigator and Sponsor Blinded, Placebo-controlled Phase II Study to Evaluate the Efficacy and Safety of CSJ148 in Pregnant Women With Primary HCMV Infection		https://clinicaltrials.gov/ct2/show/NCT03369912	https://clinicaltrials.gov/ct2/show/NCT03369912	DAK	DT	yes	not a challenge trial	evaluate the feasibility of using CSJ148 to prevent congenital human cytomegalovirus (HCMV) in pregnant women with primary HCMV infection
NCT03234790	A Controlled Dose-Response Human Study to Develop a Signature of Occupational Diesel Exhaust Exposure	23445684	https://clinicaltrials.gov/ct2/show/NCT03234790	https://pubmed.ncbi.nlm.nih.gov/23445684	JAP	SK	yes	not a challenge trial	no exposure to pathogen; assesses volunteer lung health after exposure to clean air or diesel exhaust
NCT03007264	Safety Assessment of Cold Gas Plasma on Intact Skin	26944583	https://clinicaltrials.gov/ct2/show/NCT03007264	https://pubmed.ncbi.nlm.nih.gov/26944583	JAP	SK	yes	not a challenge trial	no exposure to pathogen; tests cold atmospheric plasma on skin for wound treatment
NCT03374904	Video Feedback Intervention to Enhance Parental Reflective Function in Primary Caregivers of Children With Severe Psychiatric Disorders. Feasibility Randomized Trial	6639293	https://clinicaltrials.gov/ct2/show/NCT03374904	https://pubmed.ncbi.nlm.nih.gov/6639293	JAP	SK	yes	not a challenge trial	no exposure to pathogen; implements behavioral intervention to Parental Reflective Function in primary caregivers of inpatient psychiatric children
NCT04278898	Targeting the Neurobiology of Restricted and Repetitive Behaviors in Children With Autism Using N-acetylcysteine: a Single-dose Challenge Study		https://clinicaltrials.gov/ct2/show/NCT04278898	https://clinicaltrials.gov/ct2/show/NCT04278898	DAK	SK	yes	not a challenge trial	study is to target the neurobiology of restricted and repetitive behaviors in children with autism spectrum disorder using N-acetylcysteine (NAC)
NCT03380754	Effects of Preoperative Carbohydrate Rich Drinks on Immediate Postoperative Outcome in Total Knee Arthroplasty	35312650	https://clinicaltrials.gov/ct2/show/NCT03380754	https://pubmed.ncbi.nlm.nih.gov/35312650	JAP	SK	yes	not a challenge trial	no exposure to pathogen; investigates effects of dietary supplement on postoperative nausea and vomiting in total knee arthroplasty
NCT03901417	A Randomized, Double-blind, Split-face Controlled Pilot Study to Assess the Efficacy of Combination Microneedling and Non-ablative Fractional Laser Versus Non-ablative Fractional Laser Alone for Treatment of Atrophic Acne Scars		https://clinicaltrials.gov/ct2/show/NCT03901417	https://clinicaltrials.gov/ct2/show/NCT03901417	JAP	SK	yes	not a challenge trial	no exposure to pathogen; investigates devices for treatment of acne scars
NCT00874796	A Phase 2b, Double-Blind, Randomized, Parallel-Group, Placebo-Controlled Study to Evaluate the Safety, Tolerability, and Efficacy of GS 9450 in Adults With Chronic Hepatitis C Virus Infection (GS-US-227-0106)		https://clinicaltrials.gov/ct2/show/NCT00874796	https://clinicaltrials.gov/ct2/show/NCT00874796	DAK	DT	yes	not a challenge trial	study investigating the safety, tolerability and efficacy of two oral doses of GS-9450 in adults with chronic Hepatitis C Virus (HCV)
NCT05102032	Impact of a Minimally Invasive Approach to Laparoscopic Hysterectomy on Postoperative Recovery	8534468	https://clinicaltrials.gov/ct2/show/NCT05102032	https://pubmed.ncbi.nlm.nih.gov/8534468	JAP	SK	yes	not a challenge trial	no exposure to pathogen; demonstrates that a minimally invasive approach including low insufflation pressure and minitrocars in laparoscopic hysterectomy improves postoperative recovery and reduces pain stimulation and opioid consumption in comparison with a conventional approach
NCT01447888	Perioperative Pain Management In Spine Surgery Patients: Part I		https://clinicaltrials.gov/ct2/show/NCT01447888	https://clinicaltrials.gov/ct2/show/NCT01447888	JAP	SK	yes	not a challenge trial	no exposure to pathogen; compares methods for perioperative pain management in spine surgery patients
NCT04966871	A Clinical Trial of a 3-dose, 28-Day Regimen of PfSPZ Vaccine in Healthy, Malaria-Na√Øve, Adult Subjects to Determine Safety, Tolerability and Efficacy Against Heterologous CHMI Conducted 14, 42 or 70 Days After Immunization		https://clinicaltrials.gov/ct2/show/NCT04966871	https://clinicaltrials.gov/ct2/show/NCT04966871	JAP	SK				yes
NCT02196922	Telehealth Self-Management Program in Older Adults Living With Heart Failure in Health Disparity Communities	27343060	https://clinicaltrials.gov/ct2/show/NCT02196922	https://pubmed.ncbi.nlm.nih.gov/27343060	JAP	SK	yes	not a challenge trial	no exposure to pathogen; investigates telehealth management in heart failure disparity patients
NCT01833533	A Randomized, Double-Blind, Controlled Study to Evaluate the Efficacy and Safety of the Combination of ABT-450/Ritonavir/ABT-267 (ABT-450/r/ABT-267) and ABT-333 With and Without Ribavirin (RBV) in Treatment-Na√Øve Adults With Genotype 1a Chronic Hepatitis C Virus (HCV) Infection (PEARL-IV)	24795200	https://clinicaltrials.gov/ct2/show/NCT01833533	https://pubmed.ncbi.nlm.nih.gov/24795200	JAP	DT	yes	not a challenge trial	evaluates safety and antiviral activity of drug treatments in patients with chronic hepatitis C virus infection (not a challenge model)
NCT03127800	The Effect of Acute Intravenous Morphine Administration on Sleep Disordered Breathing (SDB) in Patients With Moderate Obstructive Sleep Apnoea (OSA): A Paired Design Trial		https://clinicaltrials.gov/ct2/show/NCT03127800	https://clinicaltrials.gov/ct2/show/NCT03127800	JAP	SK	yes	not a challenge trial	no exposure to pathogen; assesses drug treatment for sleep apnoea
NCT01373242	Peanut Sublingual Immunotherapy and Induction of Clinical Tolerance in Peanut Allergic Children (SLIT Tolerance TLC) {Sublingual Immunotherapy for Peanut Allergy}		https://clinicaltrials.gov/ct2/show/NCT01373242	https://clinicaltrials.gov/ct2/show/NCT01373242	DAK	SK	yes	challenge, but not a pathogenic substance (allergen)	goal of this study will be to increase the reaction threshold (desensitization) of peanut allergic children using peanut sublingual immunotherapy
NCT01300624	Effect Of Verb Network Strengthening Treatment on Lexical Retrieval in Aphasia		https://clinicaltrials.gov/ct2/show/NCT01300624	https://clinicaltrials.gov/ct2/show/NCT01300624	JAP	SK	yes	not a challenge trial	no exposure to pathogen; evaluates effect of behavioral treatment on ability to produce sentences and connected speech in persons with aphasia
NCT00983853	A Phase 2a, 2-Part, Randomized, Double-Blind, Placebo-Controlled, Parallel-Group, Multicenter Study of Telaprevir in Combination With Peginterferon Alfa-2a (Pegasys¬Æ) and Ribavirin (Copegus¬Æ) in Subjects Who Have Chronic HCV-1/HIV-1 Co-Infection and Are Treatment-Na√Øve for Hepatitis C	23685940	https://clinicaltrials.gov/ct2/show/NCT00983853	https://pubmed.ncbi.nlm.nih.gov/23685940	JAP	SK	yes	not a challenge trial	determines whether combination of drug treatments is effective in treating hepatitis C virus (HCV) infection in subjects who are infected with both HCV and HIV (not a challenge model)
NCT04532710	Clinical Evaluation of Two Different Dosage Groups of Tacrosolv Eye Drops in a Placebo Controlled Crossover Design to Evaluate Safety and Efficacy in Patients Suffering From Grass Pollen Induced Allergic Rhinoconjunctivitis in the Vienna Challenge Chamber.		https://clinicaltrials.gov/ct2/show/NCT04532710	https://clinicaltrials.gov/ct2/show/NCT04532710	JP	DT	yes	challenge, but not a pathogenic substance (allergen)	pollen allergen test to asses treatment candidate in rhinitis patients
NCT04154020	Treatment of Ulcers Associated With Hammer, Mallet and Claw Toe Deformities in the Diabetic Patient Setting		https://clinicaltrials.gov/ct2/show/NCT04154020	https://clinicaltrials.gov/ct2/show/NCT04154020	SK	DT	yes	not a challenge trial	studies effects of surgery on time of healing of ulcers
NCT03017079	A More Physiological Feeding Process in ICU:the Intermittent Infusion With Semi-solidification of Nutrients	30200118	https://clinicaltrials.gov/ct2/show/NCT03017079	https://pubmed.ncbi.nlm.nih.gov/30200118	DAK	SK	yes	not a challenge trial	study whether receiving semi-solidification of nutrients could increase the percent prescribed calories received by improving the feeding intolerance
NCT01675882	A Double-blind, Placebo-controlled, Randomized Trial to Study the Viaskin Peanut's Efficacy and Safety for Treating Peanut Allergy in Children and Adults.	30978404	https://clinicaltrials.gov/ct2/show/NCT01675882	https://pubmed.ncbi.nlm.nih.gov/30978404	JAP	DT	yes	challenge, but not a pathogenic substance	involves food challenge (peanut)
NCT01128530	A Randomized, Controlled, Double-Blind, Double Dummy, Multicenter Phase 2 Study of the Safety/Tolerability and Efficacy of JNJ-32729463 Compared With Linezolid (Zyvox) for the Treatment of Complicated Skin and Skin Structure Infection		https://clinicaltrials.gov/ct2/show/NCT01128530	https://clinicaltrials.gov/ct2/show/NCT01128530	JP	DT	yes	not a challenge trial	study assesing novel compounds effectiveness to treat skin infections when compared to linezolid
NCT02092506	A Randomized Controlled Trial of Triple Therapy Versus Sequential Therapy Versus Concomitant Therapy as First Line Treatment for Helicobacter Pylori Infection		https://clinicaltrials.gov/ct2/show/NCT02092506	https://clinicaltrials.gov/ct2/show/NCT02092506	DAK	DT	yes	not a challenge trial	study aim to compare 10-day TT versus 10-day ST versus 10-day CT as first line treatment for H. pylori infection in Singapore
NCT04540198	GamePlan4Care: Web-based Delivery System for REACH II		https://clinicaltrials.gov/ct2/show/NCT04540198	https://clinicaltrials.gov/ct2/show/NCT04540198	JAP	DT	yes	not a challenge trial	no exposure to pathogen; tests online support for family caregivers
NCT03194854	Well-Being and Physical Activity Study	34794118	https://clinicaltrials.gov/ct2/show/NCT03194854	https://pubmed.ncbi.nlm.nih.gov/34794118	JAP	SK	yes	not a challenge trial	no exposure to pathogen; investigates behavioral intervention to promote well-being and physical activity
NCT04397055	Comparison of Blood Lipids From Diets Enriched With Cottonseed Oil Versus Olive Oil in Adults With High Cholesterol	35511204	https://clinicaltrials.gov/ct2/show/NCT04397055	https://pubmed.ncbi.nlm.nih.gov/35511204	JAP	SK	yes	not a challenge trial	no exposure to pathogen; compares consumption of different oils for cholesterol
NCT01927107	Effects of Probiotics Mixture to Standard Diet Therapy in Obese Children		https://clinicaltrials.gov/ct2/show/NCT01927107	https://clinicaltrials.gov/ct2/show/NCT01927107	JAP	SK	yes	not a challenge trial	no exposure to pathogen; evaluates dietary supplement treatment for obesity
NCT01371578	A Phase 2b, Randomized, Double-Blind, Placebo-Controlled Trial Evaluating Response Guided Therapy Using Combinations of Oral Antivirals (GS-5885, Tegobuvir, and/or GS-9451) With Peginterferon Alfa 2a and Ribavirin in Treatment Experienced Subjects With Chronic Genotype 1 Hepatitis C Virus Infection (Protocol GS US 256 0124)		https://clinicaltrials.gov/ct2/show/NCT01371578	https://clinicaltrials.gov/ct2/show/NCT01371578	JP	SK	yes	not a challenge trial	Study evaluating response guided therapy using combinations of oral antivirals (GS-5885, tegobuvir, and/or GS-9451) with peginterferon alfa 2a and Ribavirin for treatment of chronic hep c
NCT02263976	Safety, Tolerability, Pharmacodynamics and Pharmacokinetics of Single Rising Inhaled BEA 2180 BR Doses (2.5 Œºg to 1600 Œºg Cation Administered With the Respimat¬Æ) in Healthy Male Subjects, Alone and Followed by Methacholine Challenge. A Randomised, Double-blind Within Dose Group, Placebo-controlled Study, With a 36 Œºg Tiotropium Bromide Single Dose Sub-study (Open, Two-fold Crossover).		https://clinicaltrials.gov/ct2/show/NCT02263976	https://clinicaltrials.gov/ct2/show/NCT02263976	DAK	SK	yes	challenge, but not a pathogenic substance (methacholine)	To investigate whether treatment with 36 μg tiotropium bromide is able to protect of methacholine-induced bronchoconstriction compared to baseline
NCT03948295	Measurements of Lipoproteins, Apolipoproteins and Lipids - Determination of Pre-analytical Variables for Analysis of Blood Collected From Fasting and Post-prandial Subjects		https://clinicaltrials.gov/ct2/show/NCT03948295	https://clinicaltrials.gov/ct2/show/NCT03948295	DAK	SK	yes	challenge, but not a pathogenic substance	Participants will consume, over 5 minutes, a single standardized fat challenge (Calogen)
NCT05049343	A Phase 1, Double-Blind, Placebo-Controlled Crossover Study of SAGE-904 Using a Ketamine Challenge to Evaluate Electrophysiology, Safety, Tolerability, and Pharmacokinetics in Healthy Participants		https://clinicaltrials.gov/ct2/show/NCT05049343	https://clinicaltrials.gov/ct2/show/NCT05049343	SK	DT	yes	challenge, but not a pathogenic substance (ketamine)	ketamine challenge
NCT03431688	Efficacy Comparison of Metronidazole-based Triple and Bismuth-based Quadruple Therapy for Clarithromycin Resistant-Helicobacter Pylori Infection: Randomized Controlled Trial		https://clinicaltrials.gov/ct2/show/NCT03431688	https://clinicaltrials.gov/ct2/show/NCT03431688	DAK	SK	yes	not a challenge trial	sequencing-based clarithromycin resistance mutation and aimed to compare PAM (proton pump inhibitor, amoxicilline, metronidazole) regimen and PBMT (proton pump inhibitor, bismuth, metronidazole, tetracyclin) regimen
NCT04314115	Prevention of Mental Health Problems in People Exposed to a Recent Highly Stressful Event: a Randomized Controlled Study		https://clinicaltrials.gov/ct2/show/NCT04314115	https://clinicaltrials.gov/ct2/show/NCT04314115	JL	SK	yes	not a challenge trial	Assessing different therapy modalities for pts who experienced a traumatic event
NCT01435226	A Phase 2 Randomized, Double-Blind, Placebo-Controlled Study of GS-5885, GS-9451, Tegobuvir and Ribavirin (RBV) Compared With GS-5885, GS-9451 With Tegobuvir or RBV in Treatment-Experienced Subjects With Chronic Genotype 1a or 1b Hepatitis C Virus (HCV) Infection		https://clinicaltrials.gov/ct2/show/NCT01435226	https://clinicaltrials.gov/ct2/show/NCT01435226	JP	DT	yes	not a challenge trial	Study of GS-5885, GS-9451 in combination with other existing drug treatments for HCV infection
NCT04459702	A Phase IIa Randomized, Controlled Study of Combination Therapies to Treat COVID-19 Infection		https://clinicaltrials.gov/ct2/show/NCT04459702	https://clinicaltrials.gov/ct2/show/NCT04459702	SK	DT	yes	not a challenge trial	compares different treatment regimens for COVID-19
NCT04666974	Delivering Online Cognitive Behavioural Therapy (iCBT) to Address Mental Health Challenges in Correctional Officers and Other Public Safety Personnel	34088656	https://clinicaltrials.gov/ct2/show/NCT04666974	https://pubmed.ncbi.nlm.nih.gov/34088656	SK	DT	yes	not a challenge trial	studies effects of online mental health services
NCT04283448	Gut Microbiota Dependent and Independent Impacts of Dietary Pulses on Pre- and Postprandial Metabolism and Inflammation in Overweight/Obese Humans		https://clinicaltrials.gov/ct2/show/NCT04283448	https://clinicaltrials.gov/ct2/show/NCT04283448	JP	SK	yes	challenge, but not a pathogenic substance (food)	Study to determine gut microbiome dependent and independent impacts of pulse consumption on metabolic resilience and metabolic risk profiles for type 2 diabetes (T2D) and cardiovascular disease (CVD) risk
NCT03475030	Electronic Medication Adherence Reporting and Feedback During Care Transitions		https://clinicaltrials.gov/ct2/show/NCT03475030	https://clinicaltrials.gov/ct2/show/NCT03475030	DAK	SK	yes	not a challenge trial	goals of this study are to provide a special electronic pill-box with pre-filled weekly medication trays that can alert patients when it is time to take their medications
NCT04459000	Substance Use Treatment and Access to Resources (STARS) Project		https://clinicaltrials.gov/ct2/show/NCT04459000	https://clinicaltrials.gov/ct2/show/NCT04459000	JAP	DT	yes	not a challenge trial	no exposure to pathogen; evaluates behavioral intervention for pregnant women with substance abuse issues
NCT04240288	Randomized Controlled Trial of Procalcitonin-Guided Antibiotic Therapy Versus Standard of Care for Complicated Intra-Abdominal Infections		https://clinicaltrials.gov/ct2/show/NCT04240288	https://clinicaltrials.gov/ct2/show/NCT04240288	DAK	SK	yes	not a challenge trial	test the hypothesis that using procalcitonin levels (blood test) to guide the length of antibiotic therapy in patients with complicated intra-abdominal infections leads to shorter antibiotic treatment courses
NCT02784002	A Phase II, Randomized, Open-Label, Active-Controlled Clinical Study to Investigate the Safety and Efficacy of SMT19969 (200mg BID) for 10 Days Compared With Fidaxomicin (200 mg BID) for 10 Days for the Treatment of Clostridium Difficile Infection (CDI)		https://clinicaltrials.gov/ct2/show/NCT02784002	https://clinicaltrials.gov/ct2/show/NCT02784002	JP	SK	yes	not a challenge trial	Study evaluating the safety and effectiveness of Ridinilazole for treatign C Diff
NCT01046136	Double Blind, Randomized, Placebo Controlled Study of Mucinex¬Æ for the Treatment of Symptoms of an Acute Respiratory Tract Infection When Two 600 mg Tablets Are Given Every 12 Hours for 7 Days	24003241	https://clinicaltrials.gov/ct2/show/NCT01046136	https://pubmed.ncbi.nlm.nih.gov/24003241	JAP	SK	yes	not a challenge trial	assesses effects of drug treatment on sputum and cold symptoms (natural infections)
NCT04478058	Feasibility and Effectiveness of Delivering Cognitive Behaviour Therapy Through Online Psychotherapy Tool (OPTT) for Depression	33990076	https://clinicaltrials.gov/ct2/show/NCT04478058	https://pubmed.ncbi.nlm.nih.gov/33990076	DAK	SK	yes	not a challenge trial	trial intervention will provide e-CBT for MDD through the Online Psychotherapy Tool (OPTT), a secure, cloud-based, digital mental health platform
NCT03183128	A Phase 3 Multicenter, RandomizeEd, Double Blind, Placebo COntrolled, Parallel Group Study to Evaluate the Safety, Tolerability, & Efficacy of SER-109 vs. Placebo to Reduce Recurrence of ClOstRidium Difficile Infection (CDI) in Adults	35045228	https://clinicaltrials.gov/ct2/show/NCT03183128	https://pubmed.ncbi.nlm.nih.gov/35045228	JAP	SK	yes	not a challenge trial	evaluates drug for treatment of recurrent clostridium difficile infection (not a challenge model)
NCT01857869	Efficacy, Safety and Immunogenicity Study of GSK Biologicals' Candidate Malaria Vaccine 257049 in the Sporozoite Challenge Model in Healthy Malaria-na√Øve Adults	27296848	https://clinicaltrials.gov/ct2/show/NCT01857869	https://pubmed.ncbi.nlm.nih.gov/27296848	JAP	SK				yes
NCT04872686	A Multicenter, Single Blind, Randomized Controlled Trial of Virucidal Effect of Polyvinyl Pyrrol-Iodine on SARS-CoV-2 as Well as Safety of Its Application on Nasopharynx & Oropharynx of COVID-19 Positive Patients		https://clinicaltrials.gov/ct2/show/NCT04872686	https://clinicaltrials.gov/ct2/show/NCT04872686	DAK	DT	yes	not a challenge trial	study aims to evaluate virucidal efficacy of 0.6% PVP-I against SARS-CoV-2 along with its safe uses in oronasal mucosa of healthy and SARS-CoV-2 exposed persons
NCT03494504	A Multi-Center, Double-Masked, Randomized, Parallel-Group, Vehicle-Controlled, Phase 3 Clinical Trial to Assess the Safety and Efficacy of Reproxalap Ophthalmic Solutions (0.25% and 0.5%) Compared to Vehicle in the Conjunctival Allergen Challenge (Ora-CAC¬Æ) Model of Acute Allergic Conjunctivitis		https://clinicaltrials.gov/ct2/show/NCT03494504	https://clinicaltrials.gov/ct2/show/NCT03494504	JP	SK	yes	challenge, but not a pathogenic substance (allergen)	Study to assess the Safety and Efficacy of Reproxalap Ophthalmic Solutions of acute allergic conjunctivits
NCT01875731	Efficacy of BPS (Bacterial Pneumonia Score) Guided Antibiotic Use in Children With Community Acquired Pneumonia on Reducing Antibiotic Use as Compared to Standard Care Practice (Current Guidelines for CAP) in the Era of Pneumococcal Vaccine	16493666	https://clinicaltrials.gov/ct2/show/NCT01875731	https://pubmed.ncbi.nlm.nih.gov/16493666	JAP	SK	yes	not a challenge trial	evaluates behavioral intervention for reducing antibiotic use for pneumonia (not a challenge model)
NCT03023397	Evaluation of the Effect of a Nasal Allergen Challenge With Dermatophagoides Farinae Extract on Nasal Airway Inflammation in Allergic Individuals, Comparing E-cigarette Users to Cigarette Smokers and Non-smokers.		https://clinicaltrials.gov/ct2/show/NCT03023397	https://clinicaltrials.gov/ct2/show/NCT03023397	DAK	SK	yes	challenge, but not a pathogenic substance (allergen)	study is to evaluate allergen-induced nasal airway inflammation following nasal application of Dermatophagoides farinae (Der f), or house dust mite
NCT04459286	A Randomized, Open Label Trial to Investigate the Efficacy and Safety of Nitazoxanide Plus Atazanavir/Ritonavir for the Treatment of COVID-19: a Pilot Study	33397457	https://clinicaltrials.gov/ct2/show/NCT04459286	https://pubmed.ncbi.nlm.nih.gov/33397457	SK	DT	yes	not a challenge trial	compares two COVID-19 treatments (natural infection)
NCT04507178	Improving Outcome in Subarachnoid Hemorrhage wIth Nadroparine	9595997	https://clinicaltrials.gov/ct2/show/NCT04507178	https://pubmed.ncbi.nlm.nih.gov/9595997	JAP	DT	yes	not a challenge trial	no exposure to pathogen; investigates drug treatment to improve outcome subarachnoid hemorrhage
NCT04937556	Randomized, Double-blind, Placebo-controlled Study to Evaluate the Effect of the Lactobacillus Probiotic Strain in the Immune Response in Participants Positive for SARS-CoV-2 (Severe Acute Respiratory Syndrome-Coronavirus-2) Infection.		https://clinicaltrials.gov/ct2/show/NCT04937556	https://clinicaltrials.gov/ct2/show/NCT04937556	SK	DT	yes	not a challenge trial	investigates effects of dietary supplement on immune response to Covid-19
NCT02083068	Evaluation of the Protective Efficacy of a Vaccine Derived From the Synthetic CS Protein of Plasmodium Vivax	21292872	https://clinicaltrials.gov/ct2/show/NCT02083068	https://pubmed.ncbi.nlm.nih.gov/21292872	JP	DT	Yes	not a challenge trial	Trial involves testing synthetic protien vaccine without pathogenic challenge
NCT05129176	Helicobacter Pylori First-line Treatment Containing Tetracycline in Patients Allergic to Penicillin:a Prospective Randomized Controlled Study		https://clinicaltrials.gov/ct2/show/NCT05129176	https://clinicaltrials.gov/ct2/show/NCT05129176	SK	DT	yes	not a challenge trial	study is to assess and compare the effectiveness of levofloxacin-tetracycline -containing and metronidazole-tetracycline-containing quadruple regimens for the primary treatment of Helicobacter pylori infection in patients allergic to penicillin
NCT04780321	A Randomized, Double-blind, Placebo-controlled, Phase Ib/II Clinical Study to Evaluate the Preliminary Efficacy, Safety, Pharmacokinetic Profiles and Immunogenicity of JS016 in Participants With Mild and Moderate COVID-19 or of SARS-CoV-2 Asymptomatic Infection	34473343	https://clinicaltrials.gov/ct2/show/NCT04780321	https://pubmed.ncbi.nlm.nih.gov/34473343	SK	DT	yes	not a challenge trial	evaluates efficacy, safety and immunogenicity of COVID-19 treatment (natural infection)
NCT02074956	A Phase I Randomized Placebo-Controlled, Double-Blind Study to Evaluate Safety and Immunogenicity of AERAS 404 When Administered as Different IC31 Adjuvant Amounts With Different AERAS-404 (HyVac4) Antigen Amounts in HIV-Negative BCG-Vaccinated Adults Without Evidence of Tuberculosis Infection	28216183	https://clinicaltrials.gov/ct2/show/NCT02074956	https://pubmed.ncbi.nlm.nih.gov/28216183	JAP	SK	yes	not a challenge trial	investigates safety and efficacy of candidate TB vaccine (not a challenge model)		The vaccine is "composed of a fusion protein of M. tuberculosis antigens Ag85B and TB10.4 combined with an IC31® adjuvant" - pretty sure this is different from a live attenuated vaccine, and doesn't meet our criteria
NCT02081664	Development and Feasibility Assessment of an Integrated Medical Care Rehabilitation Program for Patients With Continuing Health Complaints After Amalgam Removal - The IMCR Trial		https://clinicaltrials.gov/ct2/show/NCT02081664	https://clinicaltrials.gov/ct2/show/NCT02081664	JAP	DT	yes	not a challenge trial	no exposure to pathogen; investigates feasibility of behavioral intervention for patients with continuing health complaints after amalgam removal
NCT03630523	Registering the Immune Response to a Flu Vaccination Challenge in PTEN Hamartoma Tumour Syndrome		https://clinicaltrials.gov/ct2/show/NCT03630523	https://clinicaltrials.gov/ct2/show/NCT03630523	DAK	SK	yes	challenge, but not a pathogenic substance (drug)	study evaluates the cellular and humoral immune response to seasonal influenze vaccination in PTEN Hamartoma Tumor Syndrome
NCT03908671	Clinical Trial on the Safety and Efficacy of Neoantigen Antigen mRNA Tumor Vaccine in the Treatment of Advanced Esophageal Cancer and Non-small Cell Lung Cancer		https://clinicaltrials.gov/ct2/show/NCT03908671	https://clinicaltrials.gov/ct2/show/NCT03908671	SK	DT	yes	not a challenge trial	determines the safety, tolerability and effectiveness of personalized mRNA tumor vaccine encoding neoantigen in Patients with advanced esophageal cancer and non-small cell lung cancer
NCT02080026	Identification of Pre-erythrocytic Target Antigens Induced by Plasmodium Falciparum Sporozoite Immunization Under Chemoprophylaxis	22701640	https://clinicaltrials.gov/ct2/show/NCT02080026	https://pubmed.ncbi.nlm.nih.gov/22701640	JP	SK				yes	add to dataset
NCT03468114	The Safe Start Trial: a Cluster Randomised Controlled Trial for the Effect of a Food Hygiene Intervention on Infant Enteric Infections and Diarrhoeal Disease in Low-income Informal Settlements of Kisumu, Kenya.	31856747	https://clinicaltrials.gov/ct2/show/NCT03468114	https://pubmed.ncbi.nlm.nih.gov/31856747	JAP	SK	yes	not a challenge trial	evaluates effect of novel food hygiene intervention on infant health (not a challenge model)
NCT03899701	Effective Use of PEC I, PEC II and Transversus Thoracics Muscle Plane Blocks for Subcutaneous Cardiac Pacemaker Insertion: A Case Series		https://clinicaltrials.gov/ct2/show/NCT03899701	https://clinicaltrials.gov/ct2/show/NCT03899701	SK	DT	yes	not a challenge trial	study evaluating the effectiveness of PEC I, PEC II, Transversus Thoracic plane blocks as the primary anesthetic in participants undergoing subcutaneous implantable defibrillator
NCT03458286	A Pilot Randomised Control Trial to Measure the Effectiveness of Combined Modulated Ultrasound and Electric Current Stimulation in Treating Diabetic Foot Ulcers		https://clinicaltrials.gov/ct2/show/NCT03458286	https://clinicaltrials.gov/ct2/show/NCT03458286	JAP	DT	yes	not a challenge trial	no exposure to pathogen; investigates device treatment for diabetic foot ulcer
NCT02070198	Long Acting FSH Plus GnRH Antagonist Versus Daily FSH Plus GnRH Antagonist Versus Short Agonist Regimens in Poor Responder Patients Undergoing IVF: a Randomized Study.		https://clinicaltrials.gov/ct2/show/NCT02070198	https://clinicaltrials.gov/ct2/show/NCT02070198	JAP	SK	yes	not a challenge trial	no exposure to pathogen; compares treatments for IVF outcome in poor responder patients
NCT01556347	Multi-Drug Desensitization Protocol for Heart Transplant Candidates		https://clinicaltrials.gov/ct2/show/NCT01556347	https://clinicaltrials.gov/ct2/show/NCT01556347	JAP	SK	yes	not a challenge trial	no exposure to pathogen; investigates multi-drug desensitization protocol for heart transplant candidates
NCT04453488	Double-blind, Randomized, Placebo-controlled Clinical Trial to Evaluate the Efficacy of the RUTI¬Æ Vaccine to Prevent SARS-CoV-2 Infection		https://clinicaltrials.gov/ct2/show/NCT04453488	https://clinicaltrials.gov/ct2/show/NCT04453488	SK	DT	yes	not a challenge trial	assesses the efficacy of poly-antigentic vaccine preventing SARS-CoV-2 infection (COVID-19) in healthcare workers
NCT03466164	Neural Mechanisms of Mindfulness: a Discordant Twin Design		https://clinicaltrials.gov/ct2/show/NCT03466164	https://clinicaltrials.gov/ct2/show/NCT03466164	JAP	SK	yes	not a challenge trial	no exposure to pathogen; investigates understanding the cognitive and neural mechanisms by which mindfulness training results in positive behavioral change and enhanced psychological well-being
NCT03243656	Randomized Clinical Trial of the Use of & Cyclosporine in Children With Sever Idiopathic Aplastic Anemia		https://clinicaltrials.gov/ct2/show/NCT03243656	https://clinicaltrials.gov/ct2/show/NCT03243656	DAK	SK	yes	not a challenge trial	Eltrombopag is an oral thrombopoietin mimetic that selectively binds at the transmembrane and juxtamembrane domains of the thrombopoietin receptor, at sites distinct from the binding site of thrombopoietin therefore it does not compete for binding with the native molecule
NCT02522754	Study to Determine if Intranasal Proteosome-Adjuvanted Trivalent Influenza Vaccine is Safe, Immunogenic and Efficacious in the Influenza Human Viral Challenge Model	28005959	https://clinicaltrials.gov/ct2/show/NCT02522754	https://pubmed.ncbi.nlm.nih.gov/28005959	JAP	DT				yes
NCT02202356	A Randomized, Double-blind, Placebo-controlled, 2-Part Study of Orally Administered ALS-008176 to Evaluate the Safety, Tolerability, Pharmacokinetics and Pharmacodynamics of Single Ascending Dosing and Multiple Ascending Dosing in Infants Hospitalized With Respiratory Syncytial Virus (RSV) Infection		https://clinicaltrials.gov/ct2/show/NCT02202356	https://clinicaltrials.gov/ct2/show/NCT02202356	DAK	DT	yes	not a challenge trial	safety, tolerability, pharmacokinetics (PK) and anti-viral effect of single and multiple doses of ALS-008176 in infants hospitalized with respiratory syncytial virus (RSV)
NCT01134328	A Multi-Center, Randomized, Double-Masked Evaluation of the Efficacy of Cetirizine 0.1%/Fluticasone 0.005% Ophthalmic Solution Compared to Its Components and Vehicle in a Modified Conjunctival Allergen Challenge (CAC) Model During Pollen Season		https://clinicaltrials.gov/ct2/show/NCT01134328	https://clinicaltrials.gov/ct2/show/NCT01134328	DAK	DT	yes	challenge, but not a pathogenic substance (allergen)	study is to evaluate the efficacy of AC-150 compared to vehicle and its components in the prevention of the signs and symptoms of allergic conjunctivitis in Enviro-CAC™ Model
NCT03848000	Randomised Controlled Feasibility Study to Examine the Efficacy of a Combined Group-based Exercise and Educational Programme on Alcohol Consumption, Mental Health and Physical Health Among Alcohol-Dependent Adults		https://clinicaltrials.gov/ct2/show/NCT03848000	https://clinicaltrials.gov/ct2/show/NCT03848000	DAK	SK	yes	not a challenge trial	to determine the effectiveness of the exercise programme to reduce alcohol consumption, improve physical and mental health among people drinking harmful amounts of alcohol
NCT03130608	Comparison of Inspiratory Muscle Training and Usual Care in Individuals Post-Liver Transplant		https://clinicaltrials.gov/ct2/show/NCT03130608	https://clinicaltrials.gov/ct2/show/NCT03130608	JAP	SK	yes	not a challenge trial	no exposure to pathogen; tests intervention to increase respiratory muscle strength and pulmonary function
NCT01757834	Efficacy of Shear Wave Ultrasound Elastography in Noninvasive Diagnosis of Thyroid Nodules		https://clinicaltrials.gov/ct2/show/NCT01757834	https://clinicaltrials.gov/ct2/show/NCT01757834	JAP	DT	yes	not a challenge trial	no exposure to pathogen; investigates device to diagnose malignancy in thyroid gland
NCT02522832	Discovering New Treatments for Asthma and COPD. The Use of the Human Viral Challenge Model With a Newly Manufactured and Characterised GMP Wild-Type Human Rhinovirus	27936016	https://clinicaltrials.gov/ct2/show/NCT02522832	https://pubmed.ncbi.nlm.nih.gov/27936016	JAP	DT				yes
NCT05152186	Comparison Between the Effect of Topical Tranexamic Acid Versus Hydrogen Peroxide on Perioperative Blood Loss in Elective Spine Surgeries	34158096	https://clinicaltrials.gov/ct2/show/NCT05152186	https://pubmed.ncbi.nlm.nih.gov/34158096	SK	DT	yes	not a challenge trial	evaluates the effectiveness of topical TXA in reducing blood loss compared to H2O2 wash in spinal surgeries
NCT01370616	A Phase III, Randomized, Double-Blind, Active Comparator-Controlled Clinical Trial to Study the Efficacy and Safety of Ertapenem Sodium (MK-0826) Versus Piperacillin/Tazobactam Sodium in the Treatment of Diabetic Foot Infections in Chinese Adults	26888908	https://clinicaltrials.gov/ct2/show/NCT01370616	https://pubmed.ncbi.nlm.nih.gov/26888908	JAP	SK	yes	not a challenge trial	compares treatments for diabetic foot infections (not a challenge model)
NCT03182907	A Randomized, Double-Blind, Placebo-Controlled Clinical Trial to Evaluate the Safety, Tolerability, Pharmacokinetics, and Efficacy of a Single Infusion of Bezlotoxumab (MK-6072, Human Monoclonal Antibody to C. Difficile Toxin B) in Children Aged 1 to <18 Years Receiving Antibacterial Drug Treatment for C. Difficile Infection (MODIFY III)		https://clinicaltrials.gov/ct2/show/NCT03182907	https://clinicaltrials.gov/ct2/show/NCT03182907	DAK	SK	yes	not a challenge trial	asseses monoclonal antibodies against natural Clostridium difficile infection (CDI)
NCT01122238	Identifying Optimal, Translatable Smoking Cessation Intervention Components		https://clinicaltrials.gov/ct2/show/NCT01122238	https://clinicaltrials.gov/ct2/show/NCT01122238	SK	DT	yes	not a challenge trial	compares efficacy of different strategies to quit smoking
NCT02562872	Proof-of-concept, Single Center Study in Healthy Adult Volunteers to Investigate Safety, Tolerability, Pharmacokinetics and Prophylactic Activity of Single Dose DSM265 in a Controlled Human Malarial Infection Challenge Either by Direct Venous Inoculation of Plasmodium Falciparum Sporozoites or Mosquito-borne Plasmodium Falciparum		https://clinicaltrials.gov/ct2/show/NCT02562872	https://clinicaltrials.gov/ct2/show/NCT02562872	DAK	SK				yes	Malaria challenge
NCT02180750	An Evaluation of a Psychosocial Intervention for Orphans With HIV Infection: a Phase II Randomised Controlled Trial of Memory Work Therapy at PASADA, Tanzania	30332895	https://clinicaltrials.gov/ct2/show/NCT02180750	https://pubmed.ncbi.nlm.nih.gov/30332895	SK	DT	yes	not a challenge trial	evaluates effects of memory therapy on psychosocial outcomes
NCT03537872	PROvide MIner-friendly SErvices for Integrated TB/HIV Care in Lesotho Study (PROMISE Study)		https://clinicaltrials.gov/ct2/show/NCT03537872	https://clinicaltrials.gov/ct2/show/NCT03537872	JAP	DT	yes	not a challenge trial	implements services for integrated TB/HIV care among miners (not a challenge model)
NCT03694119	A Phase 1, Randomized, Double-Blind, Placebo- and Positive-Controlled Study to Evaluate the Effect of Ozanimod on Pressor Response to Oral Tyramine in Healthy Adult Subjects		https://clinicaltrials.gov/ct2/show/NCT03694119	https://clinicaltrials.gov/ct2/show/NCT03694119	DAK	SK	yes	challenge, but not a pathogenic substance (drug)	Tyramine Challenge - study is to evaluate the potential effect of ozanimod on pressor response when co-administered with oral tyramine in healthy adult subjects
NCT02173184	Phase III, Randomized, Double Blind, Parallel Groups, Placebo Controlled Clinical Study to Evaluate the Efficacy and Safety of the Lactobacillus Vaccine Gynevac, in the Treatment of Bacterial Vaginosis		https://clinicaltrials.gov/ct2/show/NCT02173184	https://clinicaltrials.gov/ct2/show/NCT02173184	DAK	SK	yes	not a challenge trial	efficacy (therapeutic response) of Gynevac vaccination following a 5-shot treatment period in patients with bacterial vaginosis
NCT02174978	Phase 1 Clinical Trial With Controlled Human Malaria Infection (CHMI) Open-label Dose Safety, Reactogenicity, Immunogenicity, and Efficacy of the Vaccine Candidate Plasmodium Falciparum Malaria Protein (FMP012), Administered Intramuscularly With AS01B Adjuvant System in Healthy Malaria-Na√Øve Adults		https://clinicaltrials.gov/ct2/show/NCT02174978	https://clinicaltrials.gov/ct2/show/NCT02174978	DAK	SK				yes	Phase 1 study with controlled human malaria infection (CHMI) designed primarily to evaluate the safety of the FMP012 combined with AS01B
NCT04398693	Evaluation of Intestinal Microbiota Manipulation to Treat Resistant Hypertension		https://clinicaltrials.gov/ct2/show/NCT04398693	https://clinicaltrials.gov/ct2/show/NCT04398693	JAP	SK	yes	not a challenge trial	no exposure to pathogen; evaluates intestinal microbiota manipulation to treat resistant hypertension
NCT03695289	Adaptation of an Evidence-based Interactive Obesity Treatment Approach (iOTA) for Obesity Prevention in Serious Mental Illness	28945118	https://clinicaltrials.gov/ct2/show/NCT03695289	https://pubmed.ncbi.nlm.nih.gov/28945118	SK	DT	yes	not a challenge trial	behavioral intervention
NCT04760379	Effect of Focal Muscle Vibration on Flexibility and Perceived Stiffness in Patients With Mechanical Low Back Pain	25169762	https://clinicaltrials.gov/ct2/show/NCT04760379	https://pubmed.ncbi.nlm.nih.gov/25169762	SK	DT	yes	not a challenge trial	examines effects of vibration therapy on low back pain
NCT04461340	Efficacy and Safety of Sirolimus for Treating COVID-19 Infection	32217835	https://clinicaltrials.gov/ct2/show/NCT04461340	https://pubmed.ncbi.nlm.nih.gov/32217835	DAK	SK	yes	not a challenge trial	research is planned to illustrate the efficacy and safety of sirolimus as an adjuvant agent to the standard treatment protocol against COVID-19 infection
NCT04392232	A Phase 2 Study of COVID 19 Convalescent Plasma in High Risk Patients With COVID 19 Infection		https://clinicaltrials.gov/ct2/show/NCT04392232	https://clinicaltrials.gov/ct2/show/NCT04392232	JP	SK	yes	not a challenge trial	Study to evaluate, the effectiveness of convalescent plasma in combatting the symptoms and effects of the coronavirus disease, COVID-19
NCT03698565	Evaluation of the Analgesia Nociception Index and Videopupillometry to Predict a Child's Post-tonsillectomy Morphine Prescription		https://clinicaltrials.gov/ct2/show/NCT03698565	https://clinicaltrials.gov/ct2/show/NCT03698565	JAP	DT	yes	not a challenge trial	no exposure to pathogen; evaluates the analgesia nociception index and videopupillometry to predict a child's post-tonsillectomy morphine prescription
NCT02162966	Use Of High Dose Colistin in Multi Drug Resistant Gram Negative Infections in Critically Ill Adult Patients. Randomized Controlled Clinical Trial		https://clinicaltrials.gov/ct2/show/NCT02162966	https://clinicaltrials.gov/ct2/show/NCT02162966	DAK	SK	yes	not a challenge trial	Colistin is a rapidly acting bactericidal antimicrobial agent
NCT02163122	A Pilot Study to Compare Responses to Cat Allergen Exposure Using the Environmental Exposure Chamber (EEC) and Nasal Allergen Challenge (NAC)	21848757	https://clinicaltrials.gov/ct2/show/NCT02163122	https://pubmed.ncbi.nlm.nih.gov/21848757	SK	DT	yes	challenge, but not a pathogenic substance (allergen)	compares responses to cat allergen challenge
NCT04225390	A Phase 2, Single Arm Study on Dacarbazine (DTIC) Followed by Immunotherapy Re-challenge in Unresectable or Metastatic Melanoma With Primary Resistance to PD-1/PD-L1 or PD-1 + CTLA-4 Blockade		https://clinicaltrials.gov/ct2/show/NCT04225390	https://clinicaltrials.gov/ct2/show/NCT04225390	SK	DT	yes	not a challenge trial	evaluates clinical activity of oncology treatment
NCT04891965	A Randomized, Placebo-Controlled, Double-Blind, Phase 1 Study of ART24 in Subjects Recently Cured of a Clostridioides Difficile Infection (CDI)		https://clinicaltrials.gov/ct2/show/NCT04891965	https://clinicaltrials.gov/ct2/show/NCT04891965	SK	DT	yes	not a challenge trial	evaluates effects of drug to prevent CDI reinfection
NCT04784559	A Phase 3, Multicentre, Randomised, Controlled Trial to Determine the Efficacy and Safety of Two Dose Levels of Plitidepsin Versus Control in Adult Patient Requiring Hospitalisation for Management of Moderate COVID-19 Infection		https://clinicaltrials.gov/ct2/show/NCT04784559	https://clinicaltrials.gov/ct2/show/NCT04784559	DAK	SK	yes	not a challenge trial	Treatment of patients hospitalised for management of moderate COVID-19 infection
NCT01898195	Improving Adherence to Smoking Cessation Medication Among PLWHA	26180221	https://clinicaltrials.gov/ct2/show/NCT01898195	https://pubmed.ncbi.nlm.nih.gov/26180221	DAK	SK	yes	not a challenge trial	study will refine and pilot test a theory-driven smoking cessation intervention that enhances existing behavioral approaches by testing the impact of text message reminders
NCT04979403	Efficacy of a Psychologically-Informed Physiotherapy Intervention in Patients With Chronic Low Back Pain With a High Level of Psychosocial Factors: a Feasibility and Pilot Randomized Clinical Trial		https://clinicaltrials.gov/ct2/show/NCT04979403	https://clinicaltrials.gov/ct2/show/NCT04979403	JAP	DT	yes	not a challenge trial	no exposure to pathogen; investigates physiotherapy treatment for low back pain
NCT04411199	D-PLEX 312 - Phase III, Prospective, Multinational, Multicenter, Randomized, Controlled, Two-arm, Double Blind Study to Assess Efficacy and Safety of D-PLEX In Prevention of Post Abdominal Surgery Incisional Infection (SHIELD II)		https://clinicaltrials.gov/ct2/show/NCT04411199	https://clinicaltrials.gov/ct2/show/NCT04411199	JAP	SK	yes	not a challenge trial	assesses drug treatment and standard of care for surgical site infection (not a challenge model)
NCT04726813	An Internet-delivered Intervention for Coping With ADHD in Adulthood - a Randomized Controlled Trial	34877262	https://clinicaltrials.gov/ct2/show/NCT04726813	https://pubmed.ncbi.nlm.nih.gov/34877262	JAP	SK	yes	not a challenge trial	no exposure to pathogen; evaluates behavioral intervention for coping with ADHD
NCT02149550	Controlled Human Malaria Infection After Bites From Mosquitoes Infected With NF135.C10 or NF166.C8 Plasmodium Falciparum Parasites (BMGF2a)	28637923	https://clinicaltrials.gov/ct2/show/NCT02149550	https://pubmed.ncbi.nlm.nih.gov/28637923	JAP	SK				yes
NCT02931851	Family Information Management in the Intensive Care Unit: A Randomized Controlled Trial	27187298	https://clinicaltrials.gov/ct2/show/NCT02931851	https://pubmed.ncbi.nlm.nih.gov/27187298	SK	DT	yes	not a challenge trial	educational intervention for caregivers
NCT03089775	A Randomized, Controlled Study to Evaluate the Effect of Topically Applied BBI-2000 (5%) on Allergic Responses in Subjects With Contact Hypersensitivity to Diphencyprone		https://clinicaltrials.gov/ct2/show/NCT03089775	https://clinicaltrials.gov/ct2/show/NCT03089775	JAP	SK	yes	challenge, but not a pathogenic substance	involves challenge to illicit delayed type hypersensitivity reactions
NCT04407767	Personalizing Cognitive Processing Therapy With a Case Formulation Approach to Intentionally Target Impairment in Psychosocial Functioning Associated With PTSD		https://clinicaltrials.gov/ct2/show/NCT04407767	https://clinicaltrials.gov/ct2/show/NCT04407767	JAP	SK	yes	not a challenge trial	no exposure to pathogen; investigates behavioral interventions for PTSD
NCT03988283	A Pilot Study to Assess the Safety, Feasibility, and Preliminary Efficacy of a Neoepitope-based Personalized DNA Vaccine Approach in Pediatric Patients With Recurrent Brain Tumors		https://clinicaltrials.gov/ct2/show/NCT03988283	https://clinicaltrials.gov/ct2/show/NCT03988283	DAK	SK	yes	not a challenge trial	study is to learn about the safety and feasibility of giving a personalized DNA vaccine to people with brain tumors
NCT01679379	Surgical Site Infection in Obese Women After Cesarean Section; A Randomized Controlled Trial of Absorbable Versus Non Absorbable Sutures for Skin Closure.		https://clinicaltrials.gov/ct2/show/NCT01679379	https://clinicaltrials.gov/ct2/show/NCT01679379	JP	SK	yes	not a challenge trial	examines the rate of wound infiltration of c-section patients
NCT03631849	Epstein-Barr Virus Implication in Peri-implantitis: Towards an Innovative Etiopathogenic Model Involved in Implant-supported Prostheses Loss.		https://clinicaltrials.gov/ct2/show/NCT03631849	https://clinicaltrials.gov/ct2/show/NCT03631849	JAP	SK	yes	not a challenge trial	investigates Epstein-Barr virus implications in Peri-implantitis (not a challenge model)
NCT04343989	A Randomized Placebo-controlled Safety and Dose-finding Study for the Use of the IL-6 Inhibitor Clazakizumab in Patients With Life-threatening COVID-19 Infection		https://clinicaltrials.gov/ct2/show/NCT04343989	https://clinicaltrials.gov/ct2/show/NCT04343989	DAK	SK	yes	not a challenge trial	study invetigators propose to administer clazakizumab to patients with life-threatening COVID-19 infection
NCT04454255	Evaluating the Educational Benefits of Tablet-based Serious Games to Promote Speech Production in Instrumented Young Children With Hearing Disabilities		https://clinicaltrials.gov/ct2/show/NCT04454255	https://clinicaltrials.gov/ct2/show/NCT04454255	JAP	SK	yes	not a challenge trial	no exposure to pathogen; encourages speech production in children with hearing impairments using an edutainment tool
NCT02821416	A Double-Blind, Randomized, Parallel Group, Placebo-Controlled Multi-Centre Study to Evaluate the Effect of Benralizumab on Allergen-Induced Inflammation in Mild, Atopic Asthmatics		https://clinicaltrials.gov/ct2/show/NCT02821416	https://clinicaltrials.gov/ct2/show/NCT02821416	JP	SK	yes	not a challenge trial	Study to evaluate the effect of a fixed 30 mg dose of benralizumab administered subcutaneously every 4 weeks on allergen-induced inflammation in subjects with mild atopic asthma challenged with an inhaled allergen
NCT02922439	Health Literacy Assessment and Intervention to Reduce Disparities: FLIGHT/VIDAS II	28381395	https://clinicaltrials.gov/ct2/show/NCT02922439	https://pubmed.ncbi.nlm.nih.gov/28381395	SK	DT	yes	not a challenge trial	behavioral intervention
NCT04666181	Effects of Dual-Task Training on Cognitive and Motor Learning and Cortical Activation in Healthy Young Adults		https://clinicaltrials.gov/ct2/show/NCT04666181	https://clinicaltrials.gov/ct2/show/NCT04666181	JAP	DT	yes	not a challenge trial	no exposure to pathogen; assesses dual-task training to improve dual-task performance
NCT01755884	Oral Desensitization to Wheat in Children Over 6 Years of Age With Wheat Allergy		https://clinicaltrials.gov/ct2/show/NCT01755884	https://clinicaltrials.gov/ct2/show/NCT01755884	JAP	SK	yes	not a challenge trial	no exposure to pathogen; induces oral desensitization to wheat in wheat allergic children via oral desensitization therapy
NCT04402203	Study on Safety and Efficacy of Favipiravir (Favipira) for COVID-19 Patient in Selected Hospitals of Bangladesh	32171076	https://clinicaltrials.gov/ct2/show/NCT04402203	https://pubmed.ncbi.nlm.nih.gov/32171076	JAP	DT	yes	not a challenge trial	investigates drug treatment for COVID-19 (natural infections)
NCT05330182	A Phase 2, Randomized, Double-blind, Placebo-controlled Study of LMN-201 for Prevention of C. Difficile Infection Recurrence		https://clinicaltrials.gov/ct2/show/NCT05330182	https://clinicaltrials.gov/ct2/show/NCT05330182	SK	DT	yes	not a challenge trial	evaluates the safety, tolerability, and efficacy of C.Difficile treatment
NCT03039621	International Multicenter Double-blind Placebo-Controlled Parallel-Group Randomized Clinical Trial of Efficacy and Safety of Ergoferon in the Treatment of Acute Respiratory Viral Infections in Children		https://clinicaltrials.gov/ct2/show/NCT03039621	https://clinicaltrials.gov/ct2/show/NCT03039621	DAK	SK	yes	not a challenge trial	study is to obtain additional data on the efficacy and safety of Ergoferon in the treatment of acute respiratory viral infections (ARVI) in children
NCT03039699	International Multicenter, Double-blind, Randomized, Parallel Group Placebo-Controlled Clinical Trial of Efficacy and Safety of Ergoferon in the Treatment of Viral Intestinal Infections in Children		https://clinicaltrials.gov/ct2/show/NCT03039699	https://clinicaltrials.gov/ct2/show/NCT03039699	DAK	SK	yes	not a challenge trial	study is to obtain additional data on efficacy and safety of Ergoferon in the treatment of viral intestinal infections in inpatient children
NCT04182490	A Phase 2 Randomized, Double-Blind, Placebo-Controlled, Single Dose Regimen Study of LMN-101 in Healthy Volunteers Challenged With Campylobacter Jejuni		https://clinicaltrials.gov/ct2/show/NCT04182490	https://clinicaltrials.gov/ct2/show/NCT04182490	DAK	DT				yes	Campylobacter jejuni challenge
NCT05346861	Pyrotinib Rechallenge in Her2-positive Metastatic Breast Cancer Pretreated With Pyrotinib and Trastuzumab		https://clinicaltrials.gov/ct2/show/NCT05346861	https://clinicaltrials.gov/ct2/show/NCT05346861	JP	DT	yes	challenge, but not a pathogenic substance (drug)	study of rechallenge of treatment for her2 positive breast cancer patents
NCT02317900	A Phase 1 Evaluation of the Safety and Protective Efficacy of a Single Dose of the Live Attenuated Tetravalent Dengue Vaccine TV005 to Protect Against Infection With Attenuated DENV-2, rDEN2‚àÜ30-7169		https://clinicaltrials.gov/ct2/show/NCT02317900	https://clinicaltrials.gov/ct2/show/NCT02317900	JAP	SK				yes
NCT03123640	Improving Drug Safety in Emergency Patients -a Randomized Controlled Trial		https://clinicaltrials.gov/ct2/show/NCT03123640	https://clinicaltrials.gov/ct2/show/NCT03123640	JAP	SK	yes	not a challenge trial	no exposure to pathogen; investigates medication reconciliation and medication review in the emeergency department
NCT03327844	Regenerative Endodontic Therapy (RET) Using Antibiotic Pastes or Calcium Hydroxide Disinfection for the Management of Immature Non-vital Permanent Teeth in Children: A Randomized Controlled Clinical Trial		https://clinicaltrials.gov/ct2/show/NCT03327844	https://clinicaltrials.gov/ct2/show/NCT03327844	DAK	SK	yes	not a challenge trial	study evaluates the efficacy of Antibiotic pastes or Calcium hydroxide disinfection on healing of periapical pathology and continued root development of infected non-vital immature permanent teeth in children
NCT05087368	An Observer-blinded, Randomized, Controlled, Phase 2 Study to Evaluate the Immunogenicity and Safety of Heterologous and Homologous Boosting With ChAdOx1-S and CoronaVac COVID-19 Vaccines or One Formulation of Clover Adjuvanted Recombinant SARS-CoV-2 Trimeric S-protein Subunit Vaccine (SCB-2019) Determined in a lead-in Formulation Finding in Healthy Adults.		https://clinicaltrials.gov/ct2/show/NCT05087368	https://clinicaltrials.gov/ct2/show/NCT05087368	DAK	DT	yes	not a challenge trial	study is to compare the immunogenicity and safety of heterologous and homologous booster schedules in individuals who received ChAdOx1-S or CoronaVac vaccination previously
NCT04368520	Clinical Trial to Optimise Levels of Vitamin D for Rhinovirus Protection (COLD)		https://clinicaltrials.gov/ct2/show/NCT04368520	https://clinicaltrials.gov/ct2/show/NCT04368520	JAP	SK				yes
NCT05029687			https://clinicaltrials.gov/ct2/show/NCT05029687	https://clinicaltrials.gov/ct2/show/NCT05029687	JW	DT	yes	not a challenge trial	behavioral intervention		new as of 4/11/23
NCT01373879	Safety and Immunogenicity of Heterologous Prime-boost With the Candidate Malaria Vaccines AdCh63 ME-TRAP and MVA ME-TRAP in Healthy Adults and Children in a Malaria Endemic Area	23526949	https://clinicaltrials.gov/ct2/show/NCT01373879	https://pubmed.ncbi.nlm.nih.gov/23526949	JAP	SK	yes	not a challenge trial	assesses candidate malaria vaccines (natural infection)
NCT05397067	Implementation of Low Cost Solutions to Help Facilitate Linkage to Care for Persons With Hepatitis C Virus Infection		https://clinicaltrials.gov/ct2/show/NCT05397067	https://clinicaltrials.gov/ct2/show/NCT05397067	SK	DT	yes	not a challenge trial	behavioral intervention
NCT02316496	A Phase II Study of Cetuximab Rechallenge in Combination With Irinotecan in Advanced Metastatic Colorectal Cancer Without KRAS or NRAS or BRAF Mutation (All Wild Type) for Patients Pretreated With FOLFIRI and Cetuximab in First Line With Stopping Cetuximab for Progressive Disease After a Previous Response (Partial Response or Complete Response) and After Treatment With a Fluoropyrimidine, Oxaliplatin Plus Bevacizumab Regimen		https://clinicaltrials.gov/ct2/show/NCT02316496	https://clinicaltrials.gov/ct2/show/NCT02316496	JAP	DT	yes	not a challenge trial	investigates drug treatments for metastatic colorectal cancer (not a challenge model)
NCT00857311	A Multicenter, Double-Blind, Randomized, Placebo-Controlled Probe Study With an Additional Open-Label Control Arm to Evaluate the Safety and Immunogenicity of a 3-Dose Regimen of the MRKAd5 HIV-1 Gag Vaccine in Subjects With Chronic Hepatitis C Virus Infection		https://clinicaltrials.gov/ct2/show/NCT00857311	https://clinicaltrials.gov/ct2/show/NCT00857311	JAP	SK	yes	not a challenge trial	assesses vaccine in subjects with chronic hepatitis C virus infection (not a challenge model)
NCT01677429			https://clinicaltrials.gov/ct2/show/NCT01677429	https://clinicaltrials.gov/ct2/show/NCT01677429	JP	SK	yes	not a challenge trial	Study to test if individuals who suffer from panic disorder there is higher incidence of co-morbid balance impairment than in the healthy population
NCT03037164	Randomized, Double-Blind, Controlled, Parallel Group Study With the INTERCEPT Blood System for RBCs in Regions at Potential Risk for Zika Virus Transfusion-Transmitted Infections and Treatment Use Open-Label Extension Study		https://clinicaltrials.gov/ct2/show/NCT03037164	https://clinicaltrials.gov/ct2/show/NCT03037164	DAK	DT	yes	not a challenge trial	To evaluate the safety and efficacy of red blood cells (RBCs) prepared with the INTERCEPT Blood System for Red Blood Cells Pathogen Reduction Treatment
NCT02620748	Use of Intravenous Tranexamic Acid During Myomectomy: A Randomized Double-Blind Placebo Controlled Trial		https://clinicaltrials.gov/ct2/show/NCT02620748	https://clinicaltrials.gov/ct2/show/NCT02620748	JP	SK	yes	not a challenge trial	Study to determine the effect of the early administration of intravenous (IV) Tranexamic acid (TA) on perioperative bleeding
NCT01674231	Pilot Study: The Effects of Whole Grapes on Markers of Health		https://clinicaltrials.gov/ct2/show/NCT01674231	https://clinicaltrials.gov/ct2/show/NCT01674231	JP	DT	yes	challenge, but not a pathogenic substance (food)	Study to test the hypothesis that consumption of grapes in the form of a polyphenol-rich freeze-dried whole grape powder will attenuate chronic and meal induced oxidative stress and inflammatory responses in obese individuals
NCT01673529	A Two Part Randomized, Double-blind, Placebo Controlled Study to Investigate the Effects of Topical Doses of SB705498 Oncapsaicin, Histamine, and Cowhage Responses in Healthy Volunteers.		https://clinicaltrials.gov/ct2/show/NCT01673529	https://clinicaltrials.gov/ct2/show/NCT01673529	JP	SK	yes	challenge, but not a pathogenic substance (allergen)	Study to investigate the effects of topical doses of SB705498 on capsaicin, histamine, and cowhage responses in healthy volunteers
NCT03403348	A Randomized, Double-blind, Placebo-controlled, First-in-human, 6-Part Study of Orally Administered JNJ-64417184 to Evaluate the Safety, Tolerability, and Pharmacokinetics of Single and Multiple Ascending Doses, and the Antiviral Activity of Multiple Doses in a Respiratory Syncytial Virus (RSV) Challenge Study in Healthy Subjects		https://clinicaltrials.gov/ct2/show/NCT03403348	https://clinicaltrials.gov/ct2/show/NCT03403348	SK	DT				yes
NCT02309320	A Phase I/IIa Multicentre Study in Otherwise Healthy Infants and Toddlers Hospitalised For and Diagnosed With Respiratory Syncytial Virus Lower Respiratory Tract Infection, Consisting of an Open-label Lead-in Part Followed by a Double-blind, Placebo-controlled Part, to Evaluate the Safety, Tolerability and Clinical Activity of ALX-0171, Administered Via Inhalation, in Addition to Standard of Care.		https://clinicaltrials.gov/ct2/show/NCT02309320	https://clinicaltrials.gov/ct2/show/NCT02309320	JAP	DT	yes	not a challenge trial	investigates treatment for RSV infection (natural infection)
NCT02939612	Testing a Computerized Interactive Stress Management Intervention in Early Stage Cancer: A Randomized Controlled Trial	30684438	https://clinicaltrials.gov/ct2/show/NCT02939612	https://pubmed.ncbi.nlm.nih.gov/30684438	SK	JP	yes	not a challenge trial	behavioral intervention
NCT03571230	10-Day Antimicrobial Susceptibility Testing Guided Triple Therapy Versus 14-Day Empirical Tailored Therapy for the First-line Treatment of Helicobacter Pylori Infection-A Randomized Controlled Trail		https://clinicaltrials.gov/ct2/show/NCT03571230	https://clinicaltrials.gov/ct2/show/NCT03571230	JP	DT	yes	not a challenge trial	Study to assess 10-day antimicrobial susceptibility test guided triple therapy for treatment of Helicobacter pylori infection when compared to emperic treatment
NCT02241226	Self-Directed Biological Transformation Initiative		https://clinicaltrials.gov/ct2/show/NCT02241226	https://clinicaltrials.gov/ct2/show/NCT02241226	JP	SK	yes	not a challenge trial	intervention study to examine the effects of a comprehensive whole systems approach to wellbeing on key biochemical, physiological, and psychosocial endpoints
NCT04323293	Pain Modulation - Experimental Assessments Using Different Modalities		https://clinicaltrials.gov/ct2/show/NCT04323293	https://clinicaltrials.gov/ct2/show/NCT04323293	SK	DT	yes	not a challenge trial	study is to investigate how different painful stimuli are processed and modulated in the nervous system
NCT01722266	Liraglutide in the Treatment of Type 1 Diabetes Mellitus	27208343	https://clinicaltrials.gov/ct2/show/NCT01722266	https://pubmed.ncbi.nlm.nih.gov/27208343	JAP	DT	yes	not a challenge trial	no exposure to pathogen; investigates drug treatment for diabetes mellitus
NCT03865706	Prebiotic Inulin to Limit Antimicrobial-Resistant Infections During Critical Illness: A Phase II Clinical Trial		https://clinicaltrials.gov/ct2/show/NCT03865706	https://clinicaltrials.gov/ct2/show/NCT03865706	JAP	DT	yes	not a challenge trial	investigates insulin for infections in ICU ( not a challenge model)
NCT04377802	Safe Return to Regular Clinical Operation After COVID-19 Pandemic; (Oncology Center, Prospective Cohort)		https://clinicaltrials.gov/ct2/show/NCT04377802	https://clinicaltrials.gov/ct2/show/NCT04377802	JAP	SK	yes	not a challenge trial	evaluates using diagnostic test for COVID-19 to inform return to work (not a challenge model)
NCT04553432	Dry Eye OmniLenz Application of Omnigen Research Study	29670328	https://clinicaltrials.gov/ct2/show/NCT04553432	https://pubmed.ncbi.nlm.nih.gov/29670328	JAP	SK	yes	not a challenge trial	no exposure to pathogen; compares treatments for dry eye
NCT01838902	Primaquine's Gametocytocidal Efficacy in Malaria Asymptomatic Carriers Treated With Dihydroartemisinin-piperaquine in The Gambia		https://clinicaltrials.gov/ct2/show/NCT01838902	https://clinicaltrials.gov/ct2/show/NCT01838902	JAP	DT	yes	not a challenge trial	evaluates drug treatment to clear malaria infection (natural infection)
NCT01682720	A Phase 3, Multicenter, Randomized, Double-Blind, Placebo-Controlled Study to Investigate the Efficacy and Safety of GS-7977+Ribavirin for 12 Weeks in Treatment Naive and Treatment Experienced Subjects With Chronic Genotype 2 or 3 HCV Infection.	24795201	https://clinicaltrials.gov/ct2/show/NCT01682720	https://pubmed.ncbi.nlm.nih.gov/24795201	JAP	SK	yes	not a challenge trial	evaluates safety, tolerability, and antiviral efficacy of drug treatments in patients with hepatitis C virus infection (not a challenge model)
NCT03152565	A Single Arm Phase I-II Multicenter Trial With Avelumab Plus Autologous Dendritic Cell Vaccine to Determine Safety and Preliminary Efficacy of the Combination in Pre-treated Mismatch Repair-proficient (MSS) Metastatic Colorectal Cancer Patients.		https://clinicaltrials.gov/ct2/show/NCT03152565	https://clinicaltrials.gov/ct2/show/NCT03152565	DAK	SK	yes	not a challenge trial	avelumab plus autologous dendritic cell vaccine in pre-treated mismatch repair-proficient (MSS) metastatic colorectal cancer patients
NCT03577158	SAFE-AP: Automatic Control of Blood Glucose Under Announced and Unannounced Exercise	32852548	https://clinicaltrials.gov/ct2/show/NCT03577158	https://pubmed.ncbi.nlm.nih.gov/32852548	JAP	DT	yes	not a challenge trial	no exposure to pathogen; investigates automatic control of blood glucose using device under announced and unannounced exercise
NCT01364519	A Randomized, Double-Blind (3rd Party Open), Placebo-Controlled, 2-Way Crossover Study To Determine The Effects Of A Single Inhaled Dose Of 500 MCG Fluticasone Propionate On Induced Sputum Neutrophils Following Inhaled Lipopolysaccharide (LPS) Challenge In Healthy Volunteers		https://clinicaltrials.gov/ct2/show/NCT01364519	https://clinicaltrials.gov/ct2/show/NCT01364519	DAK	SK	yes	LPS/endotoxin challenge	Study to assess effect of Fluticasone Propionate on acute lung inflammation following inhaled lipopolysaccharide (LPS) challenge		Updated reason for exclusion 7/18/22 JAP Lipopolysaccharides are produced by pathogens, but are not themselves pathogens, so I think this should be excluded
NCT01365533	A Double-Blind, Placebo-Controlled, Crossover Study to Evaluate the Effect of Roflumilast on Airway Inflammation and Function Following Allergen Challenge in Subjects With Allergic Asthma	26296794	https://clinicaltrials.gov/ct2/show/NCT01365533	https://pubmed.ncbi.nlm.nih.gov/26296794	JAP	DT	yes	challenge, but not a pathogenic substance (allergens)	allergen challenge in subjects with allergic asthma
NCT03590340	Randomized, Double-Blind, Placebo-Controlled, Regimen Optimization Study of a Radiation-Attenuated Plasmodium Falciparum (Pf) Sporozoite Vaccine (PfSPZ Vaccine) in Equatoguinean Adults	35331251	https://clinicaltrials.gov/ct2/show/NCT03590340	https://pubmed.ncbi.nlm.nih.gov/35331251	JAP	DT				yes
NCT01136161	Double-Blind, Randomized, Placebo-Controlled Phase II Clinical Trial to Investigate the Safety, Tolerability, and Immunogenicity of the Novel Antituberculous Vaccine RUTI¬Æ Following One Month of Isoniazid Treatment in Subjects With Latent Tuberculosis Infection	20386605	https://clinicaltrials.gov/ct2/show/NCT01136161	https://pubmed.ncbi.nlm.nih.gov/20386605	JAP	SK	yes	not a challenge trial	assesses therapeutic vaccine for latent tuberculosis infection (natural infection)
NCT03590808	Efficacy and Safety of Influenza Vaccine in Cancer Patients Receiving Immune Checkpoint Inhibitor	29320654	https://clinicaltrials.gov/ct2/show/NCT03590808	https://pubmed.ncbi.nlm.nih.gov/29320654	JAP	DT	yes	not a challenge trial	evaluates efficacy and safety of influenza vaccine in cancer patients receiving immune checkpoint inhibitor (natural infections)
NCT01230619	A Two Day, Randomised, Single Blind, Parallel Group Trial of Repeat Doses of Intranasal RV568 in the Vienna Challenge Chamber in Subjects With Seasonal Allergic Rhinitis (SAR)		https://clinicaltrials.gov/ct2/show/NCT01230619	https://clinicaltrials.gov/ct2/show/NCT01230619	SK	DT	yes	challenge, but not a pathogenic substance (allergens)	allergen challenge
NCT00896038	The Effect of NK1R Antagonism on Alcohol Craving and PTSD Symptoms in Alcohol Dependent Patients With PTSD	400996	https://clinicaltrials.gov/ct2/show/NCT00896038	https://pubmed.ncbi.nlm.nih.gov/400996	DAK	SK	yes	not a challenge trial	study is intended to expand the findings and determine whether the NK1R is a candidate target for treating alcohol dependent patients with PTSD
NCT05310682	Data-Informed Platform for Health (DIPH)	27591205	https://clinicaltrials.gov/ct2/show/NCT05310682	https://pubmed.ncbi.nlm.nih.gov/27591205	JAP	DT	yes	not a challenge trial	no exposure to pathogen; improves maternal, newborn and child dealth (MNCH) programmes and services at the district level by bringing together data on inputs and processes to promote the use of local data for decision-making, priority-setting, and planning by introducing a structured decision-making process at the district level
NCT03101371	Reducing Urinary Tract Infection Rates Using a Controlled Aseptic Protocol for Catheter Insertion		https://clinicaltrials.gov/ct2/show/NCT03101371	https://clinicaltrials.gov/ct2/show/NCT03101371	DAK	SK	yes	not a challenge trial	investigators hypothesize that they can reduce the incidence of UTIs after catheter placement with the implementation of a Quality Improvement (QI) protocol to prevent excess exposure to the environment exposure of the catheter before, during and after insertion
NCT04381546	Projet GonioSEF: Etude de faisabilité d'un Dispositif d'amélioration du défaut de Report d'Appui Pendant la Marche en Phase Portante Chez Des Sujets présentant Une Atteinte du système Nerveux Central		https://clinicaltrials.gov/ct2/show/NCT04381546	https://clinicaltrials.gov/ct2/show/NCT04381546	JAP	SK	yes	not a challenge trial	no exposure to pathogen; assesses feasibility of functional electrical stimulation-induced muscular control of the hemiplegic knee joint in order to improve stance phase support symmetry recovery in individuals with post stroke hemiplegia
NCT02252822	Does Offering Adolescents Anonymous Access to Online CBT Self-Help for Bulimia Nervosa Improve Engagement in Treatment-Pilot Study		https://clinicaltrials.gov/ct2/show/NCT02252822	https://clinicaltrials.gov/ct2/show/NCT02252822	JP	SK	yes	not a challenge trial	Study to test the hypothesis that it is feasible to recruit 1-5 adolescents over a 4-month period from each of the 5 schools, and 1-5 from social media outlets such as Instagram, Twitter, Facebook for a total of 5 participants over a 4-month period
NCT02237586	Effect of Plasmodium Falciparum Exposure and Sickle Cell Trait on Infection Rates and Kinetics After IV Administration of PfSPZ Challenge		https://clinicaltrials.gov/ct2/show/NCT02237586	https://clinicaltrials.gov/ct2/show/NCT02237586	DAK	DT				yes	study is designed to establish infectivity of Plasmodium falciparum sporozoites (PfSPZ) via intravenous (IV) administration in three groups with different malaria immunity-status
NCT03548714	PT150 (Formerly ORG34517) as a Potential Treatment for Alcohol Dependence-Alcohol Interaction Study	33972573	https://clinicaltrials.gov/ct2/show/NCT03548714	https://pubmed.ncbi.nlm.nih.gov/33972573	JAP	DT	yes	challenge, but not a pathogenic substance	involves alcohol challenge
NCT01949051	A Randomized, Double-blind, Placebo Controlled, 3 Way Cross Over Study in Subjects With Allergic Rhinitis to Assess the Effect of Intranasal Repeat Doses of Levocabastine When Administered Once Daily or Twice Daily on the Symptoms of Rhinitis in an Allergen Challenge Chamber	26249767	https://clinicaltrials.gov/ct2/show/NCT01949051	https://pubmed.ncbi.nlm.nih.gov/26249767	JAP	SK	yes	challenge, but not a pathogenic substance (allergens)	Environmental Exposure Chamber used to investigate drug treatment in allergic rhinitis subjects
NCT00860938	Predictor for an Additional Benefit of Inhaled Corticosteroid in Patients Treated With Tiotropium for Chronic Obstructive Pulmonary Disease (COPD)	22459771	https://clinicaltrials.gov/ct2/show/NCT00860938	https://pubmed.ncbi.nlm.nih.gov/22459771	DAK	DT	yes	challenge, but not a pathogenic substance	evaluate if subjects with chronic obstructive pulmonary disease (COPD) are more likely to be responsive to additional inhaled corticosteroids if they have a positive response to hyperosmolar challenge with mannitol
NCT02139722	A Patient-Centered Intervention to Increase Screening of Hepatitis B and C Among Asian Americans	34993863	https://clinicaltrials.gov/ct2/show/NCT02139722	https://pubmed.ncbi.nlm.nih.gov/34993863	JP	SK	yes	not a challenge trial	study to develop patient centered care model for asian american patients
NCT03135899	A Two Part Phase I, Multiple-dose, Single- and Double-blind, Randomised, Double-dummy, Placebo-controlled, Four-way Crossover Study to Assess Safety and Tolerability of BI 443651 Via Respimat¬Æ Versus Placebo Via Respimat¬Æ in Subjects With Mild Asthma Following Methacholine Challenge.		https://clinicaltrials.gov/ct2/show/NCT03135899	https://clinicaltrials.gov/ct2/show/NCT03135899	DAK	SK	yes	challenge, but not a pathogenic substance (methacholine)	study is to investigate safety and tolerability of three consecutive administrations, 12 hours apart, at three different dose-levels of BI 443651 administered via oral inhalation in male and female mild asthmatic subjects after a bolus methacholine challenge
NCT02134106	Multi-center, Open-label Randomized Controlled Trial on the Efficacy of Combination Antibiotic Therapy for Serious Infections Caused by Extensively Drug-resistant Gram-negative Bacteria (XDR-GNB)	20067391	https://clinicaltrials.gov/ct2/show/NCT02134106	https://pubmed.ncbi.nlm.nih.gov/20067391	JAP	SK	yes	not a challenge trial	investigates combination drug treatment for infections caused by gram-negative bacteria (not a challenge model)
NCT04644029	A Phase 3, Randomized, Active-Controlled, Double-blind Clinical Study to Evaluate the Efficacy and Safety of Oral Islatravir Once-Monthly as Preexposure Prophylaxis in Cisgender Women at High Risk for HIV-1 Infection		https://clinicaltrials.gov/ct2/show/NCT04644029	https://clinicaltrials.gov/ct2/show/NCT04644029	SK	DT	yes	not a challenge trial	examines efficacy of drug to prevent HIV infection
NCT03551509	Extracellular Matrix Scaffold Graft Augmentation in Rotator Cuff Repair: a Prospective, Randomized, Controlled Trial		https://clinicaltrials.gov/ct2/show/NCT03551509	https://clinicaltrials.gov/ct2/show/NCT03551509	DAK	SK	yes	not a challenge trial	trial is to evaluate the effectiveness of the ArthroFLEX® ECM scaffold graph as an augment in rotator cuff repair surgery to reduce the failure rate of rotator cuff repairs for large and massive rotator cuff tears
NCT03107377	Phase 2B Double-blind Placebo-controlled Efficacy Trial of EVO100 (Previously Known as Amphora ¬Æ Gel) for the Prevention of Acquisition of Urogenital Chlamydia Trachomatis Infection	33705748	https://clinicaltrials.gov/ct2/show/NCT03107377	https://pubmed.ncbi.nlm.nih.gov/33705748	SK	DT	yes	not a challenge trial	studies the efficacy of a gel to prevent chlamydia infection
NCT02128568	A Feasibility Trial of the Youth Readiness Intervention: A Group Psychosocial Intervention for War-affected Youth in Sierra Leone	21700152	https://clinicaltrials.gov/ct2/show/NCT02128568	https://pubmed.ncbi.nlm.nih.gov/21700152	JAP	DT	yes	not a challenge trial	no exposure to pathogen; investigates behavioral intervention to improve emotional regulation, prosocial attitudes/behavior, social support and daily and functioning among war-affected 15-24 year olds in Sierra Leone
NCT01702987	Evaluation of Ubiquinol on the Association of Statins and Mitochondrial Oxidative Capacity Using 31P Magnetic Resonance Imaging	21171098	https://clinicaltrials.gov/ct2/show/NCT01702987	https://pubmed.ncbi.nlm.nih.gov/21171098	DAK	SK	yes	not a challenge trial	hypothesis that statin drugs impair skeletal muscle mitochondrial function and that ubiquinol (the reduced active form of CoQ10) supplementation will block impairment of PCr recovery kinetics in patients using statins
NCT02296996	A Phase II Clinical Trial on the Combination of Dabrafenib and Trametinib for BRAF-inhibitor Pretreated Patients With Advanced BRAF V600 Mutant Melanoma	28268064	https://clinicaltrials.gov/ct2/show/NCT02296996	https://pubmed.ncbi.nlm.nih.gov/28268064	JL	DT	yes	challenge, but not a pathogenic substance (drug)	Testing efficacy of anti-cancer drugs in cancer pts
NCT04413565	Infection Rate of One-Stage Bilateral TKR - One Surgeon Sequential vs. Two Surgeon Simultaneous: A Randomized Controlled Study		https://clinicaltrials.gov/ct2/show/NCT04413565	https://clinicaltrials.gov/ct2/show/NCT04413565	SK	DT	yes	not a challenge trial	compares periprosthetic joint (PJI) infection rates in different ways of bilateral total knee replacements
NCT02126462	Randomized, Controlled, Phase 1 Study to Assess Safety and Immunogenicity of Co-administered Hookworm Vaccine Candidates Na-GST-1 and Na-APR-1 Adjuvanted With Alhydrogel® and Gluco-pyranosylphospho-lipid A in Gabonese Adults	34597297	https://clinicaltrials.gov/ct2/show/NCT02126462	https://pubmed.ncbi.nlm.nih.gov/34597297	SK	DT				maybe	hookworm vaccine study, studying adverse events - not sure if this qualifies as intent to challenge
NCT01225705	An Open, Prospective Study to Compare the Safety and Efficacy of Raltegravir vs. Atazanavir / Ritonavir, Both in Combination With Tenofovir DF and Emtricitabine, in the Treatment of HIV-infection in ART Naive Subjects With HCV Co-infection.		https://clinicaltrials.gov/ct2/show/NCT01225705	https://clinicaltrials.gov/ct2/show/NCT01225705	JAP	SK	yes	not a challenge trial	examines treatments in HIV/HCV co-infected patients (not a challenge model)
NCT03928717	A Text-Based Adherence Game for Young People Living With HIV in Ghana		https://clinicaltrials.gov/ct2/show/NCT03928717	https://clinicaltrials.gov/ct2/show/NCT03928717	JAP	SK	yes	not a challenge trial	develops and evaluates behavioral intervention to promote adherence to HIV care (not a challenge model)
NCT02035410	Phase 1 Study of Prevention of Cardiac Device Implantation Site Infection		https://clinicaltrials.gov/ct2/show/NCT02035410	https://clinicaltrials.gov/ct2/show/NCT02035410	DAK	SK	yes	not a challenge trial	research on effects of preventive using hydrogen peroxide before cardiac devices insertion
NCT03753646	Evaluating Effects of Integrating ECD Activities Into Bangladesh Government's Urban Lactating Mothers Allowance Program for the Poor on Children's Cognition and Behaviour in Rangpur City Corporation, Bangladesh	29139110	https://clinicaltrials.gov/ct2/show/NCT03753646	https://pubmed.ncbi.nlm.nih.gov/29139110	DAK	SK	yes	not a challenge trial	to evaluate the effect of integrated urban lactating allowance and psycho social stimulation on children's cognitive, motor and language development and behavior
NCT04661579	A Phase 2b Randomized, Open-label, Controlled, Single Center Study in Plasmodium Falciparum-infected and Uninfected Adults Age 18-55 Years Old in Kenya to Evaluate the Efficacy of the Delayed, Fractional Dose RTS,S/AS01E Malaria Vaccine in Subjects Treated With Artemisinin Combination Therapy Plus Primaquine	22007715	https://clinicaltrials.gov/ct2/show/NCT04661579	https://pubmed.ncbi.nlm.nih.gov/22007715	SK	DT	yes	not a challenge trial	evaluates immuno-responsiveness to malaria vaccine in endemic setting (natural infections)		Updated from included:maybe to excluded:yes 7/25/22 JAP
NCT04042077	A Randomized, Observer-blinded, Active-controlled, Phase Illb Study to Compare IV / Oral Delafloxacin Fixed-dose Monotherapy With Best Available Treatments in a Microbiologically Enriched Population With Surgical Site Infections		https://clinicaltrials.gov/ct2/show/NCT04042077	https://clinicaltrials.gov/ct2/show/NCT04042077	DAK	SK	yes	not a challenge trial	assess the efficacy and safety of delafloxacin in patients with superficial or deep incisional surgical site infection
NCT02931539	A Phase 3, Multicenter, Randomized, Open-label, Active-controlled Study to Assess the Efficacy and Safety of Maribavir Treatment Compared to Investigator-assigned Treatment in Transplant Recipients With Cytomegalovirus (CMV) Infections That Are Refractory or Resistant to Treatment With Ganciclovir, Valganciclovir, Foscarnet, or Cidofovir	33811823	https://clinicaltrials.gov/ct2/show/NCT02931539	https://pubmed.ncbi.nlm.nih.gov/33811823	SK	DT	yes	not a challenge trial	assesses efficacy and safety of treatments to clear Cytomegalovirus (CMV) viremia in transplant recipients
NCT03607734	Penicillin Allergy De-Labelling in Elective Surgical Patients - A Study to Determine the Safety, Efficacy and Feasibility of Abbreviated Allergy Testing		https://clinicaltrials.gov/ct2/show/NCT03607734	https://clinicaltrials.gov/ct2/show/NCT03607734	DAK	SK	yes	challenge, but not a pathogenic substance (drug)	antibiotic challenge - aim is to demonstrate that this pathway offers a safe and effective way to perform large-scale delabelling of elective surgical patients, who might not otherwise meet NICE criteria for testing
NCT01750879	Clinical Desensitization and Tolerance Following Peanut Oral Immunotherapy and Subsequent Allergen Avoidance	34813505	https://clinicaltrials.gov/ct2/show/NCT01750879	https://pubmed.ncbi.nlm.nih.gov/34813505	JAP	DT	yes	challenge, but not a pathogenic substance	involves food challenge (peanut)
NCT01555697	Biomarker Strategies for Medication-Enhanced Cognitive Training in Schizophrenia		https://clinicaltrials.gov/ct2/show/NCT01555697	https://clinicaltrials.gov/ct2/show/NCT01555697	JP	SK	yes	challenge, but not a pathogenic substance (drug)	Study to test the effects of the acute administration of the NMDA antagonist, memantine (MEM), on sensorimotor gating and working memory (WM) in schizophrenia (SZ) patients, and to assess the feasibility of using MEM to predictably enhance the therapeutic benefits of cognitive training in SZ
NCT04593823	A Multicenter, Randomized, Open Label, Controlled Study Evaluating the Effectiveness and Safety of Furoscix On-Body Infusor vs Continued Medical Therapy for Worsening Heart Failure		https://clinicaltrials.gov/ct2/show/NCT04593823	https://clinicaltrials.gov/ct2/show/NCT04593823	JAP	DT	yes	not a challenge trial	no exposure to pathogen; evaluates combination product for patients with chronic heart failure
NCT03919591	An Exploratory Pilot Study to Evaluate the Clinical Safety and Virologic Profile of an Experimental RSV Infection in Adults 60 to 75 Years of Age		https://clinicaltrials.gov/ct2/show/NCT03919591	https://clinicaltrials.gov/ct2/show/NCT03919591	JP	SK				yes	RSV challenge trial in older adults
NCT01734811	Randomized Double-blind Placebo-controlled, Parallel, Multi Centre Clinical Trial of Sublingual Bacterial Vaccine in Children With Recurrent Bronchospasm (Wheezing Attacks) for the Evaluation of Efficacy, Security and Clinical Impact.	21391984	https://clinicaltrials.gov/ct2/show/NCT01734811	https://pubmed.ncbi.nlm.nih.gov/21391984	SK	DT	yes	not a challenge trial	examines effects of bacterial vaccine on wheezing attack outcomes in pediatric population
NCT03867331	A Phase I Dose Escalation Study With Controlled Human Malaria Infection (CHMI) to Assess the Safety, Immunogenicity and Efficacy of VLPM01 in Healthy, Malaria-Na√Øve Volunteers		https://clinicaltrials.gov/ct2/show/NCT03867331	https://clinicaltrials.gov/ct2/show/NCT03867331	DAK	SK				yes	Plasmodium falciparum challenge
NCT03924739	A Nurse-coordinated Integrated Care Model to Support Decision-making and Self-care in Patients With Atrial Fibrillation: A Randomized Controlled Trial		https://clinicaltrials.gov/ct2/show/NCT03924739	https://clinicaltrials.gov/ct2/show/NCT03924739	JAP	SK	yes	not a challenge trial	no exposure to pathogen; evaluates care model for patients with atrial fibrillation
NCT01967225	A Prospective, Randomized, Open-label, Active-controlled, Multicenter Study to Evaluate the Efficacy and Safety of BAY 1192631 in Japanese Patients With MRSA Infections (Skin and Soft Tissue Infection [SSTI] and SSTI-related Bacteremia)		https://clinicaltrials.gov/ct2/show/NCT01967225	https://clinicaltrials.gov/ct2/show/NCT01967225	JAP	SK	yes	not a challenge trial	investigates drug treatments for staphylococcus aureus inffections (natural infection)
NCT01980095	A Randomized Placebo-Controlled Phase 3 Study to Assess the Safety and Efficacy of RHB-105 in the Treatment of Confirmed Helicobacter Pylori (H. Pylori) Infection in Non-investigated Dyspepsia Patients	34862940	https://clinicaltrials.gov/ct2/show/NCT01980095	https://pubmed.ncbi.nlm.nih.gov/34862940	SK	DT	yes	not a challenge trial	compares treatment of an experimental drug against H. pylori to placebo (natural infection)		DT - good! i like the disctinction from the previous entry in the reason.
NCT01376479	Phase I, Double Blind, Randomized, Placebo-controlled, Dose Escalation Study to Assess the Safety and Immunogenicity of a Prophylactic Vaccine Against Enterovirus Infection in Healthy Adults		https://clinicaltrials.gov/ct2/show/NCT01376479	https://clinicaltrials.gov/ct2/show/NCT01376479	DAK	SK	yes	not a challenge trial	evaluated in terms of safety and immune response that is generated after two doses of the vaccine are given to healthy adults
NCT03806686	A Phase 2a, Randomized, Double-blind, Placebo-Controlled Study to Evaluate the Safety and Explore the Immunogenicity and Efficacy of ID93+GLA-SE Vaccine in BCG-Vaccinated Healthy Healthcare Workers		https://clinicaltrials.gov/ct2/show/NCT03806686	https://clinicaltrials.gov/ct2/show/NCT03806686	DAK	DT	yes	not a challenge trial	study is to evaluate the experimental tuberculosis (TB) vaccine called ID93+GLA-SE
NCT03157323	Implementing a Low Glycemic Diet in Children and Adolescents Undergoing Treatment for Acute Lymphoblastic Leukemia		https://clinicaltrials.gov/ct2/show/NCT03157323	https://clinicaltrials.gov/ct2/show/NCT03157323	JAP	SK	yes	not a challenge trial	no exposure to pathogen; investigates diet for patients undergoing treatment for acute lymphoblastic leukemia
NCT03154515	Randomised Double Blind Placebo Controlled Multicenter Study for Evaluation of Clinical Efficacy and Safety of Ingavirin 90 mg Once Daily to Treat Influenza and Other Acute Viral Infections in Adults.		https://clinicaltrials.gov/ct2/show/NCT03154515	https://clinicaltrials.gov/ct2/show/NCT03154515	DAK	SK	yes	not a challenge trial	determine whether Ingavirin® 90 mg once daily is effective and safe for the treatment of [naturally acquired] influenza
NCT02111720	Maybe, Maybe Not: Deciding to Disclose HIV Status to Family		https://clinicaltrials.gov/ct2/show/NCT02111720	https://clinicaltrials.gov/ct2/show/NCT02111720	JAP	DT	yes	not a challenge trial	implements behavioral intervention to aid in decision to disclose HIV serostatus to family (not a challenge model)
NCT02108366	A Randomized Controlled Trial on the Treatment of Severe Influenza A Infection		https://clinicaltrials.gov/ct2/show/NCT02108366	https://clinicaltrials.gov/ct2/show/NCT02108366	DAK	SK	yes	not a challenge trial	trial with celecoxib
NCT03711942	Comparison of Healing of Apical Periodontitis in Periodontally Diseased and Healthy Patients.		https://clinicaltrials.gov/ct2/show/NCT03711942	https://clinicaltrials.gov/ct2/show/NCT03711942	SK	DT	yes	not a challenge trial	dental study that evaluated the effect of intra orifice barrier and base in the healing of apical periodontitis
NCT05220579	A Randomized Blind Placebo-controlled 3rd Phase Study of the Safety and Efficacy of the Device "Device for Non-invasive Electromagnetic Therapy "TOR" in 236 Patients Diagnosed With Moderate Coronavirus Infection		https://clinicaltrials.gov/ct2/show/NCT05220579	https://clinicaltrials.gov/ct2/show/NCT05220579	SK	DT	yes	not a challenge trial	assesses the safety and efficacy of the medical device "TOR device for non-invasive electromagnetic therapy" when used as an adjunct in combination with standard COVID-19 treatment methods to accelerate the elimination of the SARS-COV-2 virus from the nasopharynx in patients diagnosed with COVID-19.
NCT03586089	PHENObarbital for the MANagement of Severe Acute ALcohol Withdrawal Syndrome (PHENOMANAL): a Prospective Randomized Feasibility Study.	35065662	https://clinicaltrials.gov/ct2/show/NCT03586089	https://pubmed.ncbi.nlm.nih.gov/35065662	JAP	SK	yes	not a challenge trial	no exposure to pathogen; investigates drug treatments for alcohol withdrawal
NCT02100488	Improving Postprandial Glycaemia by a New Developed Closed-loop Control System (Closedloop4meals). An Interdisciplinary, Investigator's Initiated Project for Optimization of Glucose Control in Type1 Diabetic Subjects	28459603	https://clinicaltrials.gov/ct2/show/NCT02100488	https://pubmed.ncbi.nlm.nih.gov/28459603	JAP	DT	yes	not a challenge trial	no exposure to pathogen; investigates improving postprandial glycaemia by a new developed closed-loop control system
NCT01224535	Improving Iron Status of Children in a Semi-arid Area of Kenya: the Potential of Amaranth Grain Flour	22810982	https://clinicaltrials.gov/ct2/show/NCT01224535	https://pubmed.ncbi.nlm.nih.gov/22810982	DAK	SK	yes	not a challenge trial	To determine the efficacy of maize porridge enriched with amaranth flour on improving diet quality, iron intake and status in children
NCT03774433	Applying Novel Technologies and Methods to Inform the Ontology of Self-Regulation - Aim 4 Dartmouth Study: Using Mobile Technology to Improve Self-Regulation		https://clinicaltrials.gov/ct2/show/NCT03774433	https://clinicaltrials.gov/ct2/show/NCT03774433	SK	DT	yes	not a challenge trial	behavioral intervention - mobile behavioral assessment/intervention platform to induce healthy habits
NCT00734968	Does Prophylaxis With Macrobid Reduce the Incidence of Urinary Tract Infection in Patients Who Receive a Sub-Urethral Sling for the Treatment of Stress Urinary Incontinence: Randomized, Double Blinded Placebo Controlled Clinical Trial	17329524	https://clinicaltrials.gov/ct2/show/NCT00734968	https://pubmed.ncbi.nlm.nih.gov/17329524	JAP	DT	yes	not a challenge trial	investigates post-operative prophylaxis to decrease incidence of UTI (not a challenge model)
NCT03627663	Dialectic Behavior Treatment Skills System (DBT-SS) as Treatment for Cognitively Challenged Individuals With Deliberate Self-harm		https://clinicaltrials.gov/ct2/show/NCT03627663	https://clinicaltrials.gov/ct2/show/NCT03627663	DAK	SK	yes	not a challenge trial	study evaluates the effect of Dialectic Behavior Therapy Skills System (DBT-SS) in individuals with Intelligence Quotient 65-85 and recurrent self-harm
NCT03521206	Advance Care Planning in Nursing Homes in Flanders, a Cluster Randomized Controlled Trial and Process Evaluation	33947293	https://clinicaltrials.gov/ct2/show/NCT03521206	https://pubmed.ncbi.nlm.nih.gov/33947293	JAP	SK	yes	not a challenge trial	no exposure to pathogen; investigates advance care planning in nursing homes
NCT01171729	A Phase I/IIa Study of Autologous Cell-based Vaccine Therapy With CreaVax-PC in Hormone-Refractory Metastatic Prostate Cancer Patients With PSA Relapse to Evaluate the Safety and Efficacy		https://clinicaltrials.gov/ct2/show/NCT01171729	https://clinicaltrials.gov/ct2/show/NCT01171729	JP	DT	yes	not a challenge trial	dendritic cell therapy for metastatic prostate cancer patients
NCT01111305	A Randomized, Placebo-controlled, Double-Blind Pilot Study of Single-Dose Humanized Anti-IL5 Antibody (Reslizumab) for the Reduction of Eosinophilia Following Diethylcarbamazine Treatment of Loa Loa Infection	2193099	https://clinicaltrials.gov/ct2/show/NCT01111305	https://pubmed.ncbi.nlm.nih.gov/2193099	DAK	SK	yes	not a challenge trial	subjects given Reslizumab to see how it affects rates of eosinophilia
NCT02990650			https://clinicaltrials.gov/ct2/show/NCT02990650	https://clinicaltrials.gov/ct2/show/NCT02990650	SK	DT	yes	not a challenge trial	behavioral intervention - balance training
NCT02638298	Incisional Negative Pressure Wound Therapy for Preoperatively Irradiated Lower Extremity Soft Tissue Sarcoma Wounds. A Prospective Randomized Clinical Trial		https://clinicaltrials.gov/ct2/show/NCT02638298	https://clinicaltrials.gov/ct2/show/NCT02638298	SK	JP	yes	not a challenge trial	comparing two methods of dressing a post operative wound
NCT02085590	The Effects of BCG-vaccination on the Innate Immune Response in Healthy Volunteers. Pilot Proof-of-principle Studie	25883989	https://clinicaltrials.gov/ct2/show/NCT02085590	https://pubmed.ncbi.nlm.nih.gov/25883989	DAK	SK	yes	challenge, but not a pathogenic substance (endotoxins)	to investigate whether BCG-vaccination enhances the innate immune response in humans in vivo during (single) human endotoxemia
NCT00578968	Cardiac Limitations in Chronic Obstructive Pulmonary Disease: Benefits of Bronchodilation		https://clinicaltrials.gov/ct2/show/NCT00578968	https://clinicaltrials.gov/ct2/show/NCT00578968	DAK	DT	yes	not a challenge trial	study is being done to examine the influence of Tiotropium (good or bad) on heart function at rest and during exercise in patients with moderate to severe chronic obstructive pulmonary disease (COPD)
NCT02132650	Rehabilitation of Corticospinal Control of Walking Following Stroke	33722075	https://clinicaltrials.gov/ct2/show/NCT02132650	https://pubmed.ncbi.nlm.nih.gov/33722075	JAP	SK	yes	not a challenge trial	no exposure to pathogen; investigates rehabilitating corticospinal control of walking
NCT05183854	Phase II Study of the Efficacy of the Pneumococcal Pneumonia Vaccine Series in Patients With Chronic Lymphocytic Leukemia Associated Immunodeficiency (PROTECT CLL)		https://clinicaltrials.gov/ct2/show/NCT05183854	https://clinicaltrials.gov/ct2/show/NCT05183854	JP	SK	yes	not a challenge trial	test of vaccine efficacy in series vs not series administration for pneumoccocal prevention
NCT01813357	Does Rosuvastatin Delay Progression of Atherosclerosis in People With HIV Infection at Moderate Cardiovascular Risk? A Multicentre Randomized, Double Blind Placebo-controlled Trial	33252480	https://clinicaltrials.gov/ct2/show/NCT01813357	https://pubmed.ncbi.nlm.nih.gov/33252480	JAP	SK	yes	not a challenge trial	compares drug with placebo in HIV positive people who are at intermediate cardiovascular risk (not a challenge model)
NCT04847440	A Phase 2A Randomized, Double-blinded, Placebo-controlled, Multicenter, Dose Ranging Study of Safety and Efficacy of ATI-2173 in Combination With Tenofovir Disoproxil Fumarate in Subjects With Chronic Hepatitis B Virus Infection and in Subjects With Hepatitis D Virus Coinfection		https://clinicaltrials.gov/ct2/show/NCT04847440	https://clinicaltrials.gov/ct2/show/NCT04847440	DAK	SK	yes	challenge, but not a pathogenic substance (drug)	dose ranging study of safety and efficacy in both volunteers with chronic hepatitis B virus infection and in volunteers with hepatitis D virus coinfection
NCT04233424	D-PLEX 311- Phase III, Prospective, Multinational, Multicenter, Randomized, Controlled, Two-arm, Double Blind Study to Assess Efficacy and Safety of D-PLEX In Prevention of Post Abdominal Surgery Incisional Infection(SHIELD I)		https://clinicaltrials.gov/ct2/show/NCT04233424	https://clinicaltrials.gov/ct2/show/NCT04233424	SK	DT	yes	not a challenge trial	assesses Efficacy and Safety of treatment to prevent post abdominal surgery incisional infection
NCT01346462	A Randomized Controlled Trial of a Novel Community Health Worker Care Transitions Intervention.	24515422	https://clinicaltrials.gov/ct2/show/NCT01346462	https://pubmed.ncbi.nlm.nih.gov/24515422	JAP	SK	yes	not a challenge trial	no exposure to pathogen; examines effect of behavioral intervention on rates of primary care follow-up
NCT01871545	Evaluation of HCC Response to Systemic Therapy With Quantitative MRI		https://clinicaltrials.gov/ct2/show/NCT01871545	https://clinicaltrials.gov/ct2/show/NCT01871545	JAP	SK	yes	not a challenge trial	no exposure to pathogen; develops and validates non-invasive magnetic resonance imaging methods for evaluation of liver cancer
NCT04027881	Improving Print Knowledge for Children With Hearing Loss		https://clinicaltrials.gov/ct2/show/NCT04027881	https://clinicaltrials.gov/ct2/show/NCT04027881	JAP	DT	yes	not a challenge trial	no exposure to pathogen; investigates literacy intervention for children with hearing loss
NCT02084108	Efficacy of Integrated Care to Decrease Hospitalization and Institutionalization in Community Dwelling Frail Elderly, With Care Coordination Between Physicians, Home Nursing Services and a Community Geriatrics Unit.	28196486	https://clinicaltrials.gov/ct2/show/NCT02084108	https://pubmed.ncbi.nlm.nih.gov/28196486	JAP	DT	yes	not a challenge trial	no exposure to pathogen; evaluates effect of coordinating the existing structures in the private and public sector for the care of frail and dependent persons over age 60, and susceptible of presenting complex bio-psycho-social issues
NCT01852825	A Two Part, Randomized Clinical Trial to Study Biomarkers of MK-8237 (SCH 900237) Treatment in Subjects With House Dust Mite Induced Allergic Rhinitis or Rhinoconjunctivitis	28911971	https://clinicaltrials.gov/ct2/show/NCT01852825	https://pubmed.ncbi.nlm.nih.gov/28911971	JP	SK	yes	challenge, but not a pathogenic substance (allergen)	Study to assess the effect on various biomarkers of treatment with MK-8237 in participants with allergic rhinitis or rhinoconjunctivitis
NCT03024177	A Phase 2, Multicenter, Randomized, Double-blind, Placebo-controlled Study of Vapendavir Treatment of Hematopoietic Stem Cell Transplant Subjects With Symptomatic Rhinovirus Infection		https://clinicaltrials.gov/ct2/show/NCT03024177	https://clinicaltrials.gov/ct2/show/NCT03024177	JAP	SK	yes	not a challenge trial	evaluates drug treatment for upper respiratory tract infection (natural infections)
NCT04199715	Immunologic Efficacy of Heplisav B Vaccine in Patients Undergoing Treatment With Immunosuppressive Medications	29939980	https://clinicaltrials.gov/ct2/show/NCT04199715	https://pubmed.ncbi.nlm.nih.gov/29939980	SK	DT	yes	not a challenge trial	evaluates safety and Efficacy of a Hepatitis B Vaccine in Immunosuppressed Patients
NCT01854697	A Randomized, Open-Label Study to Evaluate the Efficacy and Safety of ABT-450/Ritonavir/ABT-267 and ABT-333 Co-administered With and Without Ribavirin Compared to Telaprevir Co-administered With Pegylated Interferon Œ±-2a and Ribavirin in Treatment-Na√Øve Adults With Chronic Hepatitis C Genotype 1 Virus Infection (MALACHITE I)	26321288	https://clinicaltrials.gov/ct2/show/NCT01854697	https://pubmed.ncbi.nlm.nih.gov/26321288	JAP	DT	yes	not a challenge trial	evaluates safety and efficacy of experimental drugs in people with hepatitis C virus infection (not a challenge model)
NCT04201431	A Phase I/IIa Clinical Trial to Assess the Safety, Immunogenicity and Efficacy of the Blood-stage Plasmodium Vivax Malaria Vaccine Candidate PvDBPII in Matrix M1 in Healthy Adults Living in the UK		https://clinicaltrials.gov/ct2/show/NCT04201431	https://clinicaltrials.gov/ct2/show/NCT04201431	DAK	SK				yes	Volunteers will undergo blood stage CHMI with Plasmodium vivax
NCT04198935	Evaluating a Digital Diabetes Education Program Based on Individualized Carbohydrate Management		https://clinicaltrials.gov/ct2/show/NCT04198935	https://clinicaltrials.gov/ct2/show/NCT04198935	DAK	SK	yes	not a challenge trial	we propose a structured diabetes education program based on individualized carbohydrate management delivered through a mobile application
NCT03593967	Project ARTISAN: Fostering Aspiration and Resilience Through Intergenerational Storytelling and Arts-based Narratives		https://clinicaltrials.gov/ct2/show/NCT03593967	https://clinicaltrials.gov/ct2/show/NCT03593967	DAK	SK	yes	not a challenge trial	intergenerational arts programme that aims to promote life meaning, resilience and wellbeing, as well as to enhance social support and national identity, among the older and younger generations Singapore
NCT05366439	A Phase 1, Double-blind, Randomized, Placebo-controlled Study to Assess the Antiviral Activity and Safety of AT-752 in a Dengue Human Challenge Model		https://clinicaltrials.gov/ct2/show/NCT05366439	https://clinicaltrials.gov/ct2/show/NCT05366439	SK	JP				yes
NCT01746368	Enabling Advance Directive Completion by Rural Alabama Veterans: A Pilot Study	17239074	https://clinicaltrials.gov/ct2/show/NCT01746368	https://pubmed.ncbi.nlm.nih.gov/17239074	JP	SK	yes	not a challenge trial	Study to test the feasibility of recruitment, randomization, and retention; test the feasibility of a standardized Nurse-Supported Advance Care Planning Intervention; amoung other goals
NCT01383993	An Open-Label, Non-Controlled, Multicenter, Intravenous To Oral Switch, Phase 2 Study To Evaluate The Pharmacokinetics, Safety And Tolerability Of Voriconazole In Immunocompromised Children Aged 2 To Less Than 15 Years Who Are At High Risk For Systemic Fungal Infection	25451051	https://clinicaltrials.gov/ct2/show/NCT01383993	https://pubmed.ncbi.nlm.nih.gov/25451051	SK	DT	yes	not a challenge trial	assesses safety and pharmacokinetics of treatment for the prevention of systemic fungal infection in children under 15
NCT01424397	A Randomized, Double-blind, Placebo Controlled, Incomplete Block, 3 Way Cross Over Study in Subjects With Allergic Rhinitis to Assess the Effect of Intranasal Repeat Doses of SB-705498 When Administered Alone or in Conjunction With Intranasal Fluticasone Propionate on the Symptoms of Rhinitis in the Vienna Allergen Challenge Chamber	23735181	https://clinicaltrials.gov/ct2/show/NCT01424397	https://pubmed.ncbi.nlm.nih.gov/23735181	JAP	SK	yes	challenge, but not a pathogenic substance	allergen chamber challenge to investigate effect of drug treatment on allergic rhinitis symptoms
NCT03837496	Symptom-Targeted Randomized Intervention for Distress and Adherence to Adjuvant Endocrine Therapy (STRIDE) Among Breast Cancer Survivors: A Pilot Feasibility Trial	33397667	https://clinicaltrials.gov/ct2/show/NCT03837496	https://pubmed.ncbi.nlm.nih.gov/33397667	JAP	SK	yes	not a challenge trial	no exposure to pathogen; evaluates behavioral intervention for breast cancer survivors taking hormonal therapy
NCT03559712	Effectiveness of Collaborative Tele-Mental Health Services for ADHD in Primary Care: A Randomized Trial in Dubai (ECTSAP- Dubai Trial)		https://clinicaltrials.gov/ct2/show/NCT03559712	https://clinicaltrials.gov/ct2/show/NCT03559712	JAP	DT	yes	not a challenge trial	no exposure to pathogen; assesses collaborative telemental health approach for ADHD
NCT01343407	A Two-Part, Multicenter, Randomized, Clinical Trial to Study the Effects of Multiple Doses of MK-1029 on the Late Asthmatic Response to Lung Allergen Challenge in Asthmatics		https://clinicaltrials.gov/ct2/show/NCT01343407	https://clinicaltrials.gov/ct2/show/NCT01343407	JAP	DT	yes	challenge, but not a pathogenic substance	allergen challenge
NCT02078648	A Phase 1/2 Study of SL-701, a Subcutaneously Injected Multivalent Glioma-Associated Antigen Vaccine, in Adult Patients With Recurrent Glioblastoma Multiforme (GBM)		https://clinicaltrials.gov/ct2/show/NCT02078648	https://clinicaltrials.gov/ct2/show/NCT02078648	DAK	SK	yes	not a challenge trial	study is to determine the safety and efficacy of SL-701 as a treatment for recurrent glioblastoma multiform (GBM)
NCT03353675	A Phase II Study Evaluating the Efficacy and the Safety of First-line Chemotherapy Combined With TG4010 and Nivolumab in Patients With Advanced Non-squamous Non-Small Cell Lung Cancer (NSCLC)		https://clinicaltrials.gov/ct2/show/NCT03353675	https://clinicaltrials.gov/ct2/show/NCT03353675	DAK	SK	yes	not a challenge trial	study of chemotherapy
NCT00376558	Imaging the Neurobiology of a Behavioral Treatment for Cocaine Dependence	21406463	https://clinicaltrials.gov/ct2/show/NCT00376558	https://pubmed.ncbi.nlm.nih.gov/21406463	SK	DT	yes	not a challenge trial	behavioral intervention
NCT04388176	A Phase 2, Single-center, Randomised, Double-blind, Placebo-controlled, Cross-over Cold Challenge Study Investigating the Effect of C21 on Cold-induced Vasoconstriction in Subjects With Raynaud's Phenomenon (RP) Secondary to Systemic Sclerosis (SSc)		https://clinicaltrials.gov/ct2/show/NCT04388176	https://clinicaltrials.gov/ct2/show/NCT04388176	SK	DT				yes
NCT00412516	Long-Term Assessment at 24 Months Post-Vaccination of the Non-Inferiority of the Concurrent Administration of Japanese Encephalitis Live Attenuated SA 14-14-2 Vaccine and Measles Vaccine to Measles Vaccine Given Alone		https://clinicaltrials.gov/ct2/show/NCT00412516	https://clinicaltrials.gov/ct2/show/NCT00412516	JAP	DT	yes	live vaccine given without intent to challenge	evaluates live attenuated Japanese encephalitis vaccine (no challenge intended)		Updated from included:maybe to excluded:yes 7/6/22 JAP
NCT03854656	Effect of Time-restricted Eating on Behaviour and Metabolism in Overweight Individuals at High Risk of Type 2 Diabetes - the RESET Study	32847912	https://clinicaltrials.gov/ct2/show/NCT03854656	https://pubmed.ncbi.nlm.nih.gov/32847912	SK	DT	yes	not a challenge trial	behavioral intervention (eating)
NCT01273922	Phase I Double-Blind, Placebo-Controlled Dose Escalation Study to Evaluate the Safety, Tolerability and Immunogenicity of NDV-3, a Recombinant Alum-Adjuvanted Vaccine for Staphylococcus Aureus and Candida Infections, Administered Intramuscular to Healthy Adults		https://clinicaltrials.gov/ct2/show/NCT01273922	https://clinicaltrials.gov/ct2/show/NCT01273922	DAK	SK	yes	not a challenge trial	study is a first-in-human Phase 1 study using two dose levels of an investigational vaccine directed against S. aureus and Candida
NCT00270790	A SINGLE SITE EVALUATION OF AMIFOSTINE FOR MUCOSAL AND HEMOPOETIC PROTECTION AND CONCURRENT CARBOPLATIN, TAXOL, RADIOTHERAPY IN THE MANAGEMENT OF PATIENTS WITH ADVANCED LOCOREGIONAL SQUAMOUS CELL CARCINOMAS OF THE HEAD AND NECK.		https://clinicaltrials.gov/ct2/show/NCT00270790	https://clinicaltrials.gov/ct2/show/NCT00270790	JAP	DT	yes	not a challenge trial	no exposure to pathogen; investigates drug treatment to reduce side effects of current combination treatment for head and neck cancer
NCT00240526	Comparative Study of the Immunogenicity and Protective Efficacy of GlaxoSmithKline Biologicals' Rec-DNA Hepatitis B Vaccine With or Without Hepatitis B Immunoglobulins (HBIg) in Newborns of HBeAg+ Mothers.	22777097	https://clinicaltrials.gov/ct2/show/NCT00240526	https://pubmed.ncbi.nlm.nih.gov/22777097	JAP	SK	yes	not a challenge trial	evaluates persistence of anti-hepatitis B antibodies (not a challenge model)
NCT00266110	Phase II Trial Evaluating the Toxicity and Efficacy of a Multiepitope Dendritic Cell Vaccine Given With Trastuzumab and Vinorelbine Ditartrate for the Treatment of Women With Metastatic Breast Cancer That Express HLA-A0201 and Whose Tumors Overexpress HER-2/NEU		https://clinicaltrials.gov/ct2/show/NCT00266110	https://clinicaltrials.gov/ct2/show/NCT00266110	JAP	DT	yes	not a challenge trial	no exposure to pathogen; evaluates treatments for breast cancer
NCT01357421	A Phase 1 Double-blind, Randomized, Placebo-controlled Study Evaluating the Effects of a Single Intravenous Dose of TT301 on LPS-induced Changes in Blood Cytokine Levels in Healthy Male Volunteers		https://clinicaltrials.gov/ct2/show/NCT01357421	https://clinicaltrials.gov/ct2/show/NCT01357421	DAK	DT	yes	challenge, but not a pathogenic substance (endotoxins)	This study will evaluate the effects of TT301 on cytokine levels in healthy male volunteers participating in an endotoxin challenge
NCT01732796	A Phase III, Randomized, Partially Double-Blind and Placebo-Controlled Study of BI 207127 in Combination With Faldaprevir and Ribavirin in Treatment-Naive Patients With Chronic Genotype 1 HCV Infection	27920566	https://clinicaltrials.gov/ct2/show/NCT01732796	https://pubmed.ncbi.nlm.nih.gov/27920566	JAP	JP	yes	not a challenge trial	confirms efficacy of treatment in chronically infected HCV GT1b treatment naïve patients (not a challenge model)
NCT01794338	A Randomized, Prospective, Double Blind Clinical Trial of Non-cross-linked Porcine Dermis vs. Bioabsorbable Synthetic Mesh for the Repair of Abdominal Wall Defects in At-risk Patients		https://clinicaltrials.gov/ct2/show/NCT01794338	https://clinicaltrials.gov/ct2/show/NCT01794338	JAP	DT	yes	not a challenge trial	no exposure to pathogen; evaluates outcomes of patients treated with mesh devices for repair of complicated abdominal wall hernias
NCT03517761	A Single-Blinded, Randomized Controlled Trial Evaluating the Use of Bone Marrow Concentrate for the Treatment of Alar, Accessory, and Transverse Ligament Injuries		https://clinicaltrials.gov/ct2/show/NCT03517761	https://clinicaltrials.gov/ct2/show/NCT03517761	JP	SK	yes	not a challenge trial	Study to evaluate the safety and effectiveness of using an anterior approach through the posterior oropharynx for treating alar and transverse ligament injuries in addition to upper cervical injection treatment
NCT01752608	A Randomized, Comparator-Controlled, Two-Arm, Parallel Group Study to Determine the Safety and Efficacy of eCBT Mood®, a Handheld, Computerized, Electronic Cognitive Behavioral Therapy Application, in Patients With Major Depressive Disorder		https://clinicaltrials.gov/ct2/show/NCT01752608	https://clinicaltrials.gov/ct2/show/NCT01752608	JAP	SK	yes	not a challenge trial	no exposure to pathogen; investigates behavioral therapy to treat patients with mild to moderate major depressive disorder
NCT01349543	The Development of a Human Model of Respiratory Syncytial Virus Infection		https://clinicaltrials.gov/ct2/show/NCT01349543	https://clinicaltrials.gov/ct2/show/NCT01349543	SK	DT				yes
NCT01749722	Safety and Efficacy of the NaviAid™ G-Eye System During Colonoscopy		https://clinicaltrials.gov/ct2/show/NCT01749722	https://clinicaltrials.gov/ct2/show/NCT01749722	JAP	DT	yes	not a challenge trial	no exposure to pathogen; evaluates use of device during colonoscopy
NCT01748344	A Randomised, Placebo Controlled, Four Period Crossover Study to Evaluate the Efficacy, Safety of Oral Repeat Doses of ONO-4053 and Cetirizine in Subjects With Seasonal Allergic Rhinitis in the Vienna Challenge Chamber.		https://clinicaltrials.gov/ct2/show/NCT01748344	https://clinicaltrials.gov/ct2/show/NCT01748344	JAP	DT	yes	challenge, but not a pathogenic substance	pollen exposure in seasonal allergic rhinitis subjects
NCT01747590	Imaging the Effects of Zolpidem and Alprazolam in Healthy Volunteers at 3T		https://clinicaltrials.gov/ct2/show/NCT01747590	https://clinicaltrials.gov/ct2/show/NCT01747590	JAP	SK	yes	not a challenge trial	no exposure to pathogen; investigates effects of psychotropic drugs for anxiety
NCT01347359	Peer to Peer Mentoring For Individuals With Early Inflammatory Arthritis: An Effectiveness Study (Pilot RCT)- Peer Mentoring Program		https://clinicaltrials.gov/ct2/show/NCT01347359	https://clinicaltrials.gov/ct2/show/NCT01347359	JAP	SK	yes	not a challenge trial	no exposure to pathogen; examines impact of early peer support on health and quality of life of individuals with early inflammatory arthritis
NCT01746199	Comparative Study of Efficacy of Two Antifolates Prophylactic Strategies Against Malaria in HIV Positive Pregnant Women (MACOMBA Study)		https://clinicaltrials.gov/ct2/show/NCT01746199	https://clinicaltrials.gov/ct2/show/NCT01746199	JAP	SK	yes	not a challenge trial	investigates drug treatments for malaria in pregnant women infected by HIV (natural infections)
NCT03715985	A Pilot Study of the Safety, Tolerability, Feasibility and Efficacy of Anti-PD-1 or Anti-PD-L1 in Combination With a Personalized Neo-antigen Vaccine in Advanced Solid Tumors (NeoPepVac)		https://clinicaltrials.gov/ct2/show/NCT03715985	https://clinicaltrials.gov/ct2/show/NCT03715985	DAK	SK	yes	challenge, but not a pathogenic substance	assess tolerability and safety of a personalized neo-antigen vaccine containing up to 15 peptides derived from somatic mutation of the individual patient's cancer
NCT02304991	Peanut Sublingual Immunotherapy Induction of Clinical Tolerance of Newly Diagnosed Peanut Allergic 12 to 48 Month Old Children		https://clinicaltrials.gov/ct2/show/NCT02304991	https://clinicaltrials.gov/ct2/show/NCT02304991	SK	JP	yes	challenge, but not a pathogenic substance (food)	Study to determine if 36 months of peanut SLIT as an early intervention in subjects ages 1 to 4 years induces clinical desensitization.
NCT01744990	Tree Nuts Allergies: Does a Single Nut Allergy Necessitate the Dietary Eviction?		https://clinicaltrials.gov/ct2/show/NCT01744990	https://clinicaltrials.gov/ct2/show/NCT01744990	JAP	DT	yes	challenge, but not a pathogenic substance	oral food challenge (nuts)
NCT03358017	Multicenter, Randomized, Phase II Study of Neoadjuvant Chemotherapy Associated or Not With Zoledronate and Atorvastatin in Triple Negative Breast Cancers - YAPPETIZER Study	26968247	https://clinicaltrials.gov/ct2/show/NCT03358017	https://pubmed.ncbi.nlm.nih.gov/26968247	JAP	DT	yes	not a challenge trial	no exposure to pathogen; assesses the anti-tumor activity of the combination of neoadjuvant standard cht associated with zol and atorvastatin, measured by the proportion of pCR obtained after neoadjuvant treatment in patients with triple negative breast cancer
NCT03723551	Randomized Open-label Active-controlled Study to Assess the Safety, Tolerability, and Efficacy of Afabicin IV/Oral in the Treatment of Patients With Bone or Joint Infection Due to Staphylococcus		https://clinicaltrials.gov/ct2/show/NCT03723551	https://clinicaltrials.gov/ct2/show/NCT03723551	DAK	SK	yes	not a challenge trial	safety, tolerability and efficacy of Afabicin in the treatment of participants with bone or joint infection
NCT02064452	Evaluating an Online Parenting Support System Disseminated by Pediatric Practices		https://clinicaltrials.gov/ct2/show/NCT02064452	https://clinicaltrials.gov/ct2/show/NCT02064452	DAK	SK	yes	not a challenge trial	study will experimentally evaluate an internet-based version of the Triple P Positive Parenting Program, the Triple P Online System (TPOS), which presents the Triple P content in an interactive, video-enriched, and personalized format
NCT05403658	Attrition in Pediatric Obesity Management: A Randomized Feasibility Study		https://clinicaltrials.gov/ct2/show/NCT05403658	https://clinicaltrials.gov/ct2/show/NCT05403658	SK	DT	yes	not a challenge trial	behavioral intervention
NCT02090374	Development of Human Nasal Challenge Models With Microbial Constituents and Grass Pollen: Monophosphoryl lipidA, Poly-inosine-cytosine, Poly-inosine-cytosine Stabilised With Poly-L-lysine and Carboxymethylcellulose, Resiquimod, Tuberculin and Timothy Grass Pollen	23428115	https://clinicaltrials.gov/ct2/show/NCT02090374	https://pubmed.ncbi.nlm.nih.gov/23428115	JAP	DT				maybe	Nasal spray challenge with allergens, bacterial and viral components (no live bacteria or viruses, but worth taking a closer look)
NCT03996460	A Randomized, Double Blind, Placebo-controlled Study to Evaluate the Impact of K0706 on Safety, Tolerability, Pharmacokinetics and Pharmacodynamics and Clinical Outcomes in Dementia With Lewy Bodies (DLB)		https://clinicaltrials.gov/ct2/show/NCT03996460	https://clinicaltrials.gov/ct2/show/NCT03996460	JAP	SK	yes	not a challenge trial	no exposure to pathogen; evaluates drug treatment for patients with dementia with Lewy Bodies
NCT04774042	Probiotic Supplementation in the Dysbiosis of Bowel Preparation		https://clinicaltrials.gov/ct2/show/NCT04774042	https://clinicaltrials.gov/ct2/show/NCT04774042	JP	SK	yes	challenge, but not a pathogenic substance	Study to test the hypothesis of probiotic supplementation after bowel preparation alters the composition of gut microbiota in a short-term and long-term manner amoung other similar aims
NCT04783558	Effective Caregiving for Neonatal Abstinence Syndrome: Development of an Instructional Mobile Technology Platform for High-Risk Pregnant Women	33856360	https://clinicaltrials.gov/ct2/show/NCT04783558	https://pubmed.ncbi.nlm.nih.gov/33856360	SK	JP	yes	not a challenge trial	behavioral intervention
NCT00820846	A Phase 2a Clinical Trial to Evaluate the Safety and Immunogenicity of a Prime-boost Vaccine Regimen of pGA2/JS7 DNA and MVA/HIV62, in Healthy, HIV Uninfected Vaccinia-naive Adult Participants	28131393	https://clinicaltrials.gov/ct2/show/NCT00820846	https://pubmed.ncbi.nlm.nih.gov/28131393	JAP	SK	yes	not a challenge trial	evaluates HIV preventive vaccine (not a challenge model)
NCT02150902	AUGMENTED WIDE AREA CIRCUMFERENTIAL CATHETER ABLATION FOR REDUCTION OF ATRIAL FIBRILLATION RECURRENCE - A RANDOMIZED CLINICAL TRIAL (The AWARE Trial)		https://clinicaltrials.gov/ct2/show/NCT02150902	https://clinicaltrials.gov/ct2/show/NCT02150902	DAK	SK	yes	not a challenge trial	The Investigators are testing if adding more ablation sites will help maintain normal heart rhythm and reduce the rate of return to AF. The study will compare the occurrence of medical events and complications between the two groups
NCT02269150	A Randomized Controlled Trial of Autologous Fecal Microbiota Transplantation (Auto-FMT) for Prophylaxis of Clostridium Difficile Infection in Recipients of Allogeneic Hematopoietic Stem Cell Transplantation	26590773	https://clinicaltrials.gov/ct2/show/NCT02269150	https://pubmed.ncbi.nlm.nih.gov/26590773	JAP	DT	yes	not a challenge trial	studies whether fecal microbiota transplantation will prevent the future development of clostridium difficile infection (not a challenge model)
NCT01370642	A Phase III Randomized, Placebo-controlled Study to Evaluate the Safety, Tolerability, and Efficacy of MK-7009 When Administered Concomitantly With Peginterferon Alfa-2b and Ribavirin in Japanese Treatment-Na√Øve Patients With Chronic Hepatitis C Infection	26403160	https://clinicaltrials.gov/ct2/show/NCT01370642	https://pubmed.ncbi.nlm.nih.gov/26403160	JAP	SK	yes	not a challenge trial	evaluates efficacy of treatments in patients with chronic hepatitis C (not a challenge model)
NCT01487577	A Pilot Study of Pharmacokinetics-based Mycophenolate Mofetil Dosing for Graft-Versus-Host-Disease Prophylaxis in Pediatric Blood and Marrow Transplantation		https://clinicaltrials.gov/ct2/show/NCT01487577	https://clinicaltrials.gov/ct2/show/NCT01487577	JAP	SK	yes	not a challenge trial	no exposure to pathogen; investigates drug treatment dosing for graft versus host disease
NCT01489527	Preparedness Study: Efficacy of HPV Vaccine to Reduce HIV Infection	28490581	https://clinicaltrials.gov/ct2/show/NCT01489527	https://pubmed.ncbi.nlm.nih.gov/28490581	JAP	DT	yes	not a challenge trial	assesses efficacy of HPV vaccine (not a challenge model)
NCT03617406	Volume Challenge Added to Dobutamine Stress Echocardiography in the Diagnosis of Severe Low-Flow, Low-Gradient Aortic Stenosis		https://clinicaltrials.gov/ct2/show/NCT03617406	https://clinicaltrials.gov/ct2/show/NCT03617406	DAK	SK	yes	challenge, but not a pathogenic substance	study is to test the diagnostic added value of Volume Challenge (VC) to low-dose dobutamine stress echocardiography
NCT03617952	Prices, Peers, and Perceptions: Field Experiments on Technology Adoption in the Context of Improved Cookstoves	30373560	https://clinicaltrials.gov/ct2/show/NCT03617952	https://pubmed.ncbi.nlm.nih.gov/30373560	JAP	SK	yes	not a challenge trial	no exposure to pathogen; explores cookstove demand, adoption, use and exposure outcomes in Ghana
NCT02727166	Efecto de Fructanos Paralelamente Hidrolizados Provenientes de Achicoria Sobre Las Sensaciones Abdominales		https://clinicaltrials.gov/ct2/show/NCT02727166	https://clinicaltrials.gov/ct2/show/NCT02727166	JAP	DT	yes	not a challenge trial	no exposure to pathogen; determines effect of dietary supplement on tolerance of intestinal gas
NCT04612933	Effectiveness of Video Consultations in Type 1 Diabetes Patients Treated With Insulin Pumps in the Outpatient Clinic	9673301	https://clinicaltrials.gov/ct2/show/NCT04612933	https://pubmed.ncbi.nlm.nih.gov/9673301	JP	SK	yes	not a challenge trial	Study to investigate the effects of conducting outpatient clinic visits remotely, for patients living with insulin pumps
NCT01741649	Clorhexidine Versus Povidone for the Prevention of Surgical Site Infection in Patients After Cesarean Section. Randomized, Controlled Trial.		https://clinicaltrials.gov/ct2/show/NCT01741649	https://clinicaltrials.gov/ct2/show/NCT01741649	JAP	SK	yes	not a challenge trial	compares procedures for prevention of surgical wound infections (not a challenge model)
NCT01739205	Biobehavioral Bases & Management of Type 2 Diabetes		https://clinicaltrials.gov/ct2/show/NCT01739205	https://clinicaltrials.gov/ct2/show/NCT01739205	JAP	SK	yes	not a challenge trial	no exposure to pathogen; investigates behavioral intervention in patients with diabetes and depression
NCT01739036	A Phase I/IIa Sporozoite Challenge Study to Assess the Efficacy of Candidate Combination Malaria Vaccine Approaches Using the ChAd63 and MVA Vectors Encoding the Antigens ME-TRAP, CS and AMA1		https://clinicaltrials.gov/ct2/show/NCT01739036	https://clinicaltrials.gov/ct2/show/NCT01739036	JAP	SK				yes
NCT01738867	A Randomized, Double-blind, Placebo-controlled, Crossover Study to Evaluate the Influence of the A118G Polymorphism in the mu Opioid Receptor Gene (OPRM1) on Effects of GSK1521498 and Naltrexone on Physiological and Behavioural Markers of Brain Function in Healthy Social Drinkers		https://clinicaltrials.gov/ct2/show/NCT01738867	https://clinicaltrials.gov/ct2/show/NCT01738867	JAP	SK	yes	not a challenge trial	no exposure to pathogen; evaluates drug treatments for alcoholism
NCT01891084	A Randomized Controlled Trial on the Effect of Fever Suppression by Antipyretics on Influenza		https://clinicaltrials.gov/ct2/show/NCT01891084	https://clinicaltrials.gov/ct2/show/NCT01891084	JAP	DT	yes	not a challenge trial	evaluates drug treatments in naturally occurring influenza virus infection (natural infection)
NCT01891006	Intervention for Postpartum Infections Following Caesarean Section - a Randomized Controlled Trial		https://clinicaltrials.gov/ct2/show/NCT01891006	https://clinicaltrials.gov/ct2/show/NCT01891006	JAP	SK	yes	not a challenge trial	investigates wound treatment after Caesarean section (not a challenge model)
NCT01458652	Effect of Replacement Volume and AST-120 (Kremezin) on Protein-bound Toxins, Oxidative Stress and MicroInflammation in Patients Receiving Online Hemodiafiltration		https://clinicaltrials.gov/ct2/show/NCT01458652	https://clinicaltrials.gov/ct2/show/NCT01458652	JAP	DT	yes	not a challenge trial	no exposure to pathogen; evaluates the effect volume replacement of on-line hemodiafiltration on proinflammatory peripheral monocytes (percentage of CD14+CD16+ cells), PAF, IL-6 and on the plasma level of several oxidative stress markers as well as several protein-bound uremic toxins such as p-cresol, indole sulfate etc.
NCT02958280	A Tailored Physical Activity Smartphone App for Patients With Alcohol Dependence		https://clinicaltrials.gov/ct2/show/NCT02958280	https://clinicaltrials.gov/ct2/show/NCT02958280	SK	DT	yes	not a challenge trial	behavioral intervention
NCT03044314	OUTPATENT VASODILATOR ASSESSMENT USING ILOPROST IN PULMONARY HYPERTENSION (The OVATION Study)		https://clinicaltrials.gov/ct2/show/NCT03044314	https://clinicaltrials.gov/ct2/show/NCT03044314	SK	DT	yes	not a challenge trial	compares efficacy of two vasodilators
NCT00984256	Pilot Evaluation of Weekly Dosing of Atovaquone/Proguanil (Malarone ®) for Malaria Chemoprophylaxis	22052893	https://clinicaltrials.gov/ct2/show/NCT00984256	https://pubmed.ncbi.nlm.nih.gov/22052893	DAK	SK	yes	not a challenge trial	natural infection study - study is to determine whether Malarone ®, which is a drug approved to prevent malaria when taken daily, will still effectively prevent malaria if taken weekly
NCT00985114	An Open Label, Randomized, Controlled Study of a Second Generation EndoBarrier™ Liner vs. Diet Control for the Treatment of Type 2 Diabetes	26446491	https://clinicaltrials.gov/ct2/show/NCT00985114	https://pubmed.ncbi.nlm.nih.gov/26446491	DAK	DT	yes	not a challenge trial	study is to evaluate the safety and efficacy of a second generation EndoBarrier Liner compared to a study diet to treat Subjects with Type 2 Diabetes
NCT01924156	Safety and Therapeutic Efficacy of DC Vaccine Combined With Cytokine-induced Killer Cells in Patients With Renal Cell Carcinoma: a Phase I/II Study	24720900	https://clinicaltrials.gov/ct2/show/NCT01924156	https://pubmed.ncbi.nlm.nih.gov/24720900	JAP	SK	yes	not a challenge trial	no exposure to pathogen; DC vaccine combined with CIK cells in patients with renal cell carcinoma
NCT01735084	Pneumococcal Conjugate Vaccine (PCV) Schedules for the Northern Territory (NT): Randomised Controlled Trial of Booster Vaccines to Broaden and Strengthen Protection From Invasive and Mucosal Infections.	21299484	https://clinicaltrials.gov/ct2/show/NCT01735084	https://pubmed.ncbi.nlm.nih.gov/21299484	JP	SK	Yes	not a challenge trial	Tiral involves a variety of vaccination schedules without challenge innoculation
NCT01923766	Adoptive Transfer of Cord Blood T Cells to Prevent and Treat CMV, EBV and Adenovirus Infections After Transplantation		https://clinicaltrials.gov/ct2/show/NCT01923766	https://clinicaltrials.gov/ct2/show/NCT01923766	JAP	DT	yes	not a challenge trial	investigates use of cytotosic T cells to prevent virus infections (natural infections)
NCT04400110	Shortened Antibiotic Therapy for Febrile Urinary Tract Infection (UTI) in Childhood: a Multicenter Randomized Controlled Trial		https://clinicaltrials.gov/ct2/show/NCT04400110	https://clinicaltrials.gov/ct2/show/NCT04400110	JAP	DT	yes	not a challenge trial	evaluates drug treatments for UTI (not a challenge model)
NCT01767116	A Randomized, Double-blind, Controlled Study to Evaluate the Efficacy and Safety of the Combination of ABT-450/Ritonavir/ABT-267 (ABT-450/r/ABT-267) and ABT-333 With and Without Ribavirin (RBV) in Treatment-Naive Adults With Genotype 1b Chronic Hepatitis C Virus (HCV) Infection (PEARL-III)	24795200	https://clinicaltrials.gov/ct2/show/NCT01767116	https://pubmed.ncbi.nlm.nih.gov/24795200	JAP	SK	yes	not a challenge trial	evaluates safety and antiviral activity of drug treatments in patients with chronic hepatitis C virus infection (not a challenge model)
NCT01732653	V-TIME: A Treadmill Training Program Augmented by Virtual Reality to Decrease Fall Risk in Older Adults, Patients With Parkinson's Disease and Individuals With Mild Cognitive Impairments		https://clinicaltrials.gov/ct2/show/NCT01732653	https://clinicaltrials.gov/ct2/show/NCT01732653	JAP	SK	yes	not a challenge trial	no exposure to pathogen; evaluates treadmill training augmented with virtual reality to decrease fall risk
NCT01731821	A Prospective Randomized Clinical Trial of Two Surgical Techniques for Pancreaticojejunostomy in Patients Undergoing Pancreaticoduodenectomy: Nonstented Stump-closed vs Duct-to-Mucosa Pancreaticojejunostomy		https://clinicaltrials.gov/ct2/show/NCT01731821	https://clinicaltrials.gov/ct2/show/NCT01731821	JAP	SK	yes	not a challenge trial	no exposure to pathogen; investigates procedure in pancreatoduodenectomy
NCT01798706	A Randomized, Double-blind, Placebo-controlled, 2-arm Parallel-group, Multicenter, 24 Week Study Assessing the Safety and Efficacy of Lixisenatide in Older Patients With Type 2 Diabetes Inadequately Controlled on Their Current Diabetes Treatment Regimen	28188240	https://clinicaltrials.gov/ct2/show/NCT01798706	https://pubmed.ncbi.nlm.nih.gov/28188240	DAK	SK	yes	challenge, but not a pathogenic substance (food)	To evaluate the effect of lixisenatide versus placebo over a period of 24 weeks on glycemic control
NCT01731392	A Randomized, Double-blind, Placebo-controlled Study to Investigate the Effect of Milk-based Formulas on Infections and Immune Functions in Healthy Children		https://clinicaltrials.gov/ct2/show/NCT01731392	https://clinicaltrials.gov/ct2/show/NCT01731392	JAP	DT	yes	not a challenge trial	investigates effects of dietary supplements on infections and immune functions (not a challenge model)
NCT01731366	Gut, Grain and Greens (3G): The Effect of Wholegrain on Gut Microbiome and Metabolic Health		https://clinicaltrials.gov/ct2/show/NCT01731366	https://clinicaltrials.gov/ct2/show/NCT01731366	JAP	SK	yes	not a challenge trial	no exposure to pathogen; investigates whole grain diet's impact on host-gut microbiome interactions with implications for metabolic health
NCT01730716	A Phase II, Open-label, Dose Escalation and Safety Study of Human Spinal Cord Derived Neural Stem Cell Transplantation for the Treatment of Amyotrophic Lateral Sclerosis		https://clinicaltrials.gov/ct2/show/NCT01730716	https://clinicaltrials.gov/ct2/show/NCT01730716	JAP	SK	yes	not a challenge trial	no exposure to pathogen; determines feasibility, safety, toxicity, and maximum tolerated (safe) dose of human spinal derived neural stem cell transplantation for the treatment of Amyotrophic Lateral Sclerosis
NCT01730352	Helicobacter Pylori Infection and Chronic Immune Thrombocytopenic Purpura in Children and Adolescents - A Randomized Controlled Trial		https://clinicaltrials.gov/ct2/show/NCT01730352	https://clinicaltrials.gov/ct2/show/NCT01730352	JAP	SK	yes	not a challenge trial	investigates drug treatment for H. pylori infection (natural infection)
NCT01719874	A Phase 2a, Double-Blind, Placebo-Controlled Study TCN 032 (Human Monoclonal Antibody Directed Against the M2 Protein of Influenza A Virus) in Subjects Challenged With H3N2 Influenza A Virus	25281755	https://clinicaltrials.gov/ct2/show/NCT01719874	https://pubmed.ncbi.nlm.nih.gov/25281755	SK	DT				yes
NCT03227926	A Phase II Trial of Rechallenge With Panitumumab Driven by RAS Clonal-mediated Dynamic of Resistance		https://clinicaltrials.gov/ct2/show/NCT03227926	https://clinicaltrials.gov/ct2/show/NCT03227926	DAK	SK	yes	challenge, but not a pathogenic substance (drug)	trial has been designed to prove or disprove whether a rechallenge with panitumumab can achieve an objective response rate (ORR= CR+PR) of 30% or more in a population of RAS wild type mCRC patients
NCT01718977	Cardiovascular Health/Outcomes: Improvements Created by Exercise and Education in SCI (CHOICES)		https://clinicaltrials.gov/ct2/show/NCT01718977	https://clinicaltrials.gov/ct2/show/NCT01718977	SK	DT	yes	not a challenge trial	effects of training on spinal cord injury outcomes
NCT01718912	The Effect of an Antibiotic-antifungal Rinse on Periodontal Disease		https://clinicaltrials.gov/ct2/show/NCT01718912	https://clinicaltrials.gov/ct2/show/NCT01718912	JAP	SK	yes	not a challenge trial	investigates drug treatment for periodontal disease (not a challenge model)
NCT01718834	Safety and Efficacy of a Novel Candidate Peptide Vaccine Against HCV Infection in Healthy Volunteers and in Treated (Non-responders/ Responders) Chronic HCV Patients. Clinical Trials Phases I and II	19995542	https://clinicaltrials.gov/ct2/show/NCT01718834	https://pubmed.ncbi.nlm.nih.gov/19995542	JAP	SK	yes	not a challenge trial	studies vaccine to protect against HCV infection (not a challenge model)
NCT01811732	A Phase 3, Multicenter, Randomized, Double-blind, Active-controlled Study to Evaluate the Efficacy and Safety of Delafloxacin Compared With Vancomycin + Aztreonam in Patients With Acute Bacterial Skin and Skin Structure Infections	30349845	https://clinicaltrials.gov/ct2/show/NCT01811732	https://pubmed.ncbi.nlm.nih.gov/30349845	SK	DT	yes	not a challenge trial	compares different treatments for skin infections
NCT01718301	A Study to Evaluate Safety and Efficacy of Boceprevir-response Guided Therapy in Controlled HIV Patients With Chronic Hepatitis C Genotype 1 Infection Who Failed Previously to Peginterferon /Ribavirin Eudra CT2012-003984-23		https://clinicaltrials.gov/ct2/show/NCT01718301	https://clinicaltrials.gov/ct2/show/NCT01718301	JAP	SK	yes	not a challenge trial	evaluates drug treatments in patients with HIV/HCV infections (not a challenge model)
NCT01717950	Phase 1 Study of the Safety and Immunogenicity of Na-APR-1 (M74)/Alhydrogel® in Healthy Adults		https://clinicaltrials.gov/ct2/show/NCT01717950	https://clinicaltrials.gov/ct2/show/NCT01717950	SK	DT	yes	not a challenge trial	tests safety and immunogenicity of recombinant hookworm vaccine
NCT01717755	Basilar Artery International Cooperation Study		https://clinicaltrials.gov/ct2/show/NCT01717755	https://clinicaltrials.gov/ct2/show/NCT01717755	SK	DT	yes	not a challenge trial	evaluates the efficacy and safety of intra-arterial treatment in addition to best medical management (BMM) in patients with basilar artery occlusion
NCT01717534	A Randomized, Double-blind, Placebo-controlled Study to Investigate the Effect of Heat-treated Lactobacilli on Infections and Immune Status in Healthy Children		https://clinicaltrials.gov/ct2/show/NCT01717534	https://clinicaltrials.gov/ct2/show/NCT01717534	JAP	SK	yes	not a challenge trial	investigates dietary supplement for treatment of symptomatic diarrhea and upper respiratory infections (natural infections)
NCT05084638	AGNOS: An 18-month, Open-label, Multi-Center Study to Assess the Effect of Ofatumumab 20mg SC Monthly in Treatment Naïve, Very Early Relapsing Remitting Multiple Sclerosis Patients Benchmarked Against Healthy Controls on Select Outcomes.		https://clinicaltrials.gov/ct2/show/NCT05084638	https://clinicaltrials.gov/ct2/show/NCT05084638	JAP	DT	yes	not a challenge trial	no exposure to pathogen; evaluates drug treatment in relapsing remitting multiple sclerosis patients
NCT01715506	Modeling and Evaluating Evidence Based Continuing Education in Nursing Home Dementia Care		https://clinicaltrials.gov/ct2/show/NCT01715506	https://clinicaltrials.gov/ct2/show/NCT01715506	SK	DT	yes	not a challenge trial	behavioral intervention
NCT01714830	The Efficacy of Extracorporal Shock Wave Therapy on Symptoms Relief in Patients With Chronic Non-bacterial Prostatitis / Chronic Pelvic Pain Syndrome		https://clinicaltrials.gov/ct2/show/NCT01714830	https://clinicaltrials.gov/ct2/show/NCT01714830	SK	DT	yes	not a challenge trial	evaluates efficacy of Extracorporal Shock Wave Therapy in Patient With Chronic Non-bacterial Prostatitis / Chronic Pelvic Pain Syndrome
NCT03320512	P3 (Prepared, Protected, emPowered): Promoting Pre-exposure Prophylaxis (PrEP) Adherence Through a Social Networking, Gamification, and Adherence Support App	30563818	https://clinicaltrials.gov/ct2/show/NCT03320512	https://pubmed.ncbi.nlm.nih.gov/30563818	SK	DT	yes	not a challenge trial	behavioral intervention
NCT01713543	Multifactorial, Evidence-based Program of Screening, Risk Modification and Physical Therapy to Prevent Falls Among Vulnerable Elderly Recently Discharged From Hospital to the Community.		https://clinicaltrials.gov/ct2/show/NCT01713543	https://clinicaltrials.gov/ct2/show/NCT01713543	SK	DT	yes	not a challenge trial	assesses effects of physical therapy on falls prevention in elderly
NCT03089710	The Effectiveness of Mini-fluid Challenge in Predicting Fluid Responsiveness During Prone Position Spine Surgery		https://clinicaltrials.gov/ct2/show/NCT03089710	https://clinicaltrials.gov/ct2/show/NCT03089710	JAP	SK	yes	not a challenge trial	no exposure to pathogen; mini-fluid challenge in predicting fluid responsiveness during prone position spine surgery
NCT01712594	Feasibility and Safety of a Closed Loop Insulin Delivery System (Aka AAGC) With an Artificially Induced Calibration Error During the Overnight Period		https://clinicaltrials.gov/ct2/show/NCT01712594	https://clinicaltrials.gov/ct2/show/NCT01712594	SK	DT	yes	not a challenge trial	study is to assess the performance of a system designed to automatically infuse the correct insulin dose during sleeping hours in diabetes patients
NCT01711944	Online Implementation of Problem Solving Skills Training for Mothers of Newly Diagnosed Childhood Cancer Patients		https://clinicaltrials.gov/ct2/show/NCT01711944	https://clinicaltrials.gov/ct2/show/NCT01711944	SK	DT	yes	not a challenge trial	behavioral intervention
NCT01711684	An Open Label Study Employing the Topical Immunomodulator Diphenylcyclopropenone in a Stabilized Gel to Treat Cutaneous Metastases		https://clinicaltrials.gov/ct2/show/NCT01711684	https://clinicaltrials.gov/ct2/show/NCT01711684	SK	DT	yes	not a challenge trial	intention is to get a better understanding of effective immune responses to Diphenylcyclopropenone in the skin that may mediate metastatic cancer regression or cure
NCT01711593	Induced Tolerogenic Dendritic Cells as Modulators of Allergic Asthma		https://clinicaltrials.gov/ct2/show/NCT01711593	https://clinicaltrials.gov/ct2/show/NCT01711593	SK	DT	yes	challenge, but not a pathogenic substance (allergen)	allergen challenge
NCT03084094	Transcranial Direct Current Stimulation and Its Therapeutic Potentiality in Different Populations		https://clinicaltrials.gov/ct2/show/NCT03084094	https://clinicaltrials.gov/ct2/show/NCT03084094	DAK	DT	yes	not a challenge trial	The purpose of the presented project is to present the tDCS as a new modality in physical rehabilitation for the patient with chronic pain of the 3 entities mentioned above
NCT03444064	Polyclonal Regulatory T Cell (PolyTreg) Immunotherapy in Islet Transplantation		https://clinicaltrials.gov/ct2/show/NCT03444064	https://clinicaltrials.gov/ct2/show/NCT03444064	DAK	DT	yes	not a challenge trial	safety and feasibility of intravenous infusion of ex vivo-selected and ex vivo-expanded autologous PolyTregs in islet transplant patients
NCT01710774	Effect of Telemedicine Follow-up Care in Primary Health Care Versus Traditional Follow-up in Specialist Health Care on the Healing Time for Diabetes-related Foot Ulcers - a Cluster-randomized Controlled Trial		https://clinicaltrials.gov/ct2/show/NCT01710774	https://clinicaltrials.gov/ct2/show/NCT01710774	SK	DT	yes	not a challenge trial	evaluates efficacy of telemedicine follow-up care
NCT01710111	Evaluating Modes of Influenza Transmission Using a Human Challenge Model	32542890	https://clinicaltrials.gov/ct2/show/NCT01710111	https://pubmed.ncbi.nlm.nih.gov/32542890	SK	DT				yes
NCT01709266	A Randomized, Placebo-controlled, Double Blind Volunteer Study Into the Effect of Probiotics on Gastroenteritis Caused by an Attenuated E. Coli.		https://clinicaltrials.gov/ct2/show/NCT01709266	https://clinicaltrials.gov/ct2/show/NCT01709266	SK	DT				yes	Updated from included:maybe to included:yes 7/21/22 JAP
NCT03576274	Effectiveness of the Combined Technology-enhanced Home Exercise Program and Other Non-pharmacological Interventions on Fatigue, Physical Function and Well-being Among Cancer Survivors		https://clinicaltrials.gov/ct2/show/NCT03576274	https://clinicaltrials.gov/ct2/show/NCT03576274	DAK	SK	yes	not a challenge trial	12 weeks technology enhanced home exercise (TEHE) program using mobile technologies
NCT01704989	A Randomised Controlled Trial to Compare the Clinical Effectiveness of Selective Laser Trabeculoplasty (SLT) Versus Topical Therapy in the Treatment of Pseudoexfoliative Glaucoma		https://clinicaltrials.gov/ct2/show/NCT01704989	https://clinicaltrials.gov/ct2/show/NCT01704989	DAK	SK	yes	not a challenge trial	current study is to provide the first controlled-trial evidence for the effectiveness of SLT, compared to topical therapy, in the management of pseudoexfoliative glaucoma
NCT02802878	Determining the Effects of the Combined Application of Electrical Stimulation and Volitional Contractions on Muscle Strength and Knee Pain and Function in Women With or at Risk for Knee Osteoarthritis		https://clinicaltrials.gov/ct2/show/NCT02802878	https://clinicaltrials.gov/ct2/show/NCT02802878	JP	SK	yes	not a challenge trial	Study to assess the efficacy of a 12-week low-load neuromuscular electrical stimulation with volitional contraction training program to improve quadriceps strength and activation, while not adversely affecting knee-related pain, activities of daily living or quality of life in women with knee pain
NCT01702753	Bifidobacterium Animalis Subsp. Lactis in Prevention of Common Infections in Healthy Children Attending Day Care Centers - Randomized, Double Blind, Placebo Controlled Study	26031908	https://clinicaltrials.gov/ct2/show/NCT01702753	https://pubmed.ncbi.nlm.nih.gov/26031908	JAP	DT	yes	not a challenge trial	investigates use of dietary supplement to prevent common infections (natural infections)
NCT01702103	MULTICENTER, RANDOMIZED, DOUBLE BLIND, CONTROLLED, CLINICAL STUDY TO DEMONSTRATE THE THERAPEUTIC CLINICAL EQUIVALENCE OF TWO MOMETASONE NASAL SPRAYS IN THE RELIEF OF THE SIGNS AND SYMPTOMS OF PERENNIAL ALLERGIC RHINITIS.		https://clinicaltrials.gov/ct2/show/NCT01702103	https://clinicaltrials.gov/ct2/show/NCT01702103	DAK	SK	yes	challenge, but not a pathogenic substance (allergen)	Demonstrate the therapeutic clinical equivalence of two mometasone nasal sprays in the relief of the signs and symptoms of perennial allergic rhinitis
NCT01673776	Can a Multimodal Approach Improve the Outcome of Patients With a Proximal Femoral Fracture?		https://clinicaltrials.gov/ct2/show/NCT01673776	https://clinicaltrials.gov/ct2/show/NCT01673776	JP	SK	yes	not a challenge trial	Study to compare the outcome of patients with proximal femoral fractures with different perioperative regimes: a group with a multimodal intervention and a control group
NCT02054780	Randomized Controlled Trial of Ways to Improve OVC HIV Prevention and Well-being		https://clinicaltrials.gov/ct2/show/NCT02054780	https://clinicaltrials.gov/ct2/show/NCT02054780	DAK	SK	yes	not a challenge trial	behavioral - study is to compare the effectiveness of two types of counseling, Psychosocial Counseling (PC) and Trauma-Focused Cognitive Behavioral Therapy (TF-CBT)
NCT04140760	Can a 12-week Probiotic Intervention Improve Wellbeing in Parkinson's Disease? A Randomised Double-blind Placebo-controlled Feasibility Study		https://clinicaltrials.gov/ct2/show/NCT04140760	https://clinicaltrials.gov/ct2/show/NCT04140760	DAK	SK	yes	not a challenge trial	study will investigate the process of conducting randomised, double-blind, placebo-controlled research about probiotic use in Parkinson's Disease patients
NCT03582592	Fluid Distribution Timetable on Adherence to Fluid Restriction of Patients With End-Stage Renal Disease Undergoing Hemodialysis: A Single-Blind, Randomized-Controlled Pilot Study	30706521	https://clinicaltrials.gov/ct2/show/NCT03582592	https://pubmed.ncbi.nlm.nih.gov/30706521	DAK	SK	yes	not a challenge trial	effects of a fluid distribution timetable on adherence to fluid restriction of patients with end-stage renal disease undergoing hemodialysis
NCT01699204	Effects of Diesel Exhaust on Airways		https://clinicaltrials.gov/ct2/show/NCT01699204	https://clinicaltrials.gov/ct2/show/NCT01699204	DAK	SK	yes	challenge, but not a pathogenic substance (methacholine)	test the hypothesis that oxidative stress is responsible for changes in airway responsiveness in humans exposed to diesel exhaust
NCT01865487	A Phase I/IIa Double-Blind, Randomized, Placebo-controlled Dose-Finding Study to Evaluate the Safety and Immunogenicity of AERAS-456 in HIV-Negative Adults With and Without Latent Tuberculosis Infection	30092143	https://clinicaltrials.gov/ct2/show/NCT01865487	https://pubmed.ncbi.nlm.nih.gov/30092143	SK	DT	yes	not a challenge trial	dose- and regimen-finding study for a TB treatment in people with latent TB
NCT01697683	Probiotic Therapy for the Reversal of Bacterial Vaginosis in Pregnancy		https://clinicaltrials.gov/ct2/show/NCT01697683	https://clinicaltrials.gov/ct2/show/NCT01697683	DAK	DT	yes	not a challenge trial	ability of an oral lactobacilli preparation to return the vaginal flora to a normal state in pregnant women
NCT03937726	Boiled Peanut Immunotherapy for the Treatment of Peanut Allergy: A Non-inferiority Study		https://clinicaltrials.gov/ct2/show/NCT03937726	https://clinicaltrials.gov/ct2/show/NCT03937726	JAP	SK	yes	challenge, but not a pathogenic substance	food allergen challenge (peanut)
NCT01315691	Randomized, Placebo-Controlled, Double-Blind, Multicenter Study to Assess the Efficacy, Safety and Tolerability of Arikace‚Ñ¢ in Cystic Fibrosis Patients With Chronic Infection Due to Pseudomonas Aeruginosa		https://clinicaltrials.gov/ct2/show/NCT01315691	https://clinicaltrials.gov/ct2/show/NCT01315691	JP	DT	yes	not a challenge trial	testing novel candidate for treatment of pseudomonas
NCT01864460	Improving Autonomic Function and Balance in Diabetic Neuropathy		https://clinicaltrials.gov/ct2/show/NCT01864460	https://clinicaltrials.gov/ct2/show/NCT01864460	DAK	SK	yes	not a challenge trial	study will test an aerobic exercise and balance intervention in participants with IGR
NCT02097550	Primary Care eHealth Intervention for Improved Outcomes in Chronic Kidney Disease		https://clinicaltrials.gov/ct2/show/NCT02097550	https://clinicaltrials.gov/ct2/show/NCT02097550	DAK	SK	yes	not a challenge trial	project seeks to improve the health of patients with chronic kidney disease (CKD) by developing and testing an electronic health intervention (that will combine secure e--mail, smartphone text message, and online video materials)
NCT04145752	Acute Pain in Hip Fracture Patients: Pain Management in the Emergency Department, a Mixed Method Study¨. Nurse Led Ultrasound Guided Femoral Nerve Block in the Emergency Department		https://clinicaltrials.gov/ct2/show/NCT04145752	https://clinicaltrials.gov/ct2/show/NCT04145752	DAK	SK	yes	not a challenge trial	study is to investigate the effects of task shifting from anesthesiologists to special trained nurses performing femoral nerve block (FNB) in patients with hip fracture
NCT02051348	A Single-blinded, Placebo Controlled, Crossover Study of Pylopass Versus Placebo in Subjects Who Are Helicobacter Pylori Carriers and With Mild Indigestion	32153909	https://clinicaltrials.gov/ct2/show/NCT02051348	https://pubmed.ncbi.nlm.nih.gov/32153909	SK	DT	yes	not a challenge trial	studies effects of probiotics on H.pylori infection
NCT02675699	Effectiveness of an Implementation Optimisation Intervention Aimed at Increasing Parent Engagement in HENRY, a Childhood Obesity Prevention Programme: a Cluster Randomised Controlled Trial		https://clinicaltrials.gov/ct2/show/NCT02675699	https://clinicaltrials.gov/ct2/show/NCT02675699	DAK	DT	yes	not a challenge trial	study will test whether parent engagement (recruitment, attendance) in a Childhood obesity prevention programme (HENRY) can be improved in local authorities randomised to receive an Optimisation intervention
NCT02901067	STAT (STatins and Aspirin in Trauma) Trial: A Phase II, Pragmatic, Prospective, Randomized, Double-blind, Adaptive Clinical Trial Examining the Efficacy of Statins and Aspirin in the Reduction of Acute Lung Injury and Venous Thromboembolism in Patients With Fibrinolysis Shutdown		https://clinicaltrials.gov/ct2/show/NCT02901067	https://clinicaltrials.gov/ct2/show/NCT02901067	DAK	SK	yes	not a challenge trial	trial examining the efficacy of statins and aspirin in the reduction of acute lung injury and venous thromboembolism in patients with fibrinolysis shutdown
NCT02755948	Cell Mediated Immunity Against RSV and Influenza in a Human Experimental Challenge	26687547	https://clinicaltrials.gov/ct2/show/NCT02755948	https://pubmed.ncbi.nlm.nih.gov/26687547	JAP	SK				yes
NCT03869359	The Effect of Gluten in Patients With Irritable Bowel Syndrome and Healthy Volunteers: a Randomized, Placebo-controlled Double-blind Cross-over Trial		https://clinicaltrials.gov/ct2/show/NCT03869359	https://clinicaltrials.gov/ct2/show/NCT03869359	JAP	SK	yes	challenge, but not a pathogenic substance	gluten challenge
NCT04195126	Early Haemadsorption Treatment of Major Burn Trauma Patients		https://clinicaltrials.gov/ct2/show/NCT04195126	https://clinicaltrials.gov/ct2/show/NCT04195126	DAK	SK	yes	not a challenge trial	study to assess the clinical effectiveness (based on score systems including MODS, SOFA, APACHE II, KDIGO, ABSI), 7 and 28 days survival, intensive care length of stay, length of mechanical ventilation, resuscitation fluid need and ino/vasopressor drug doses and the presence and severity of organ dysfunctions, particularly renal dysfunction
NCT05019482	Effects of an Intervention Among University Student to Promote Physical Activity and Reduce the Sedentary Time During COVID-19 Pandemic		https://clinicaltrials.gov/ct2/show/NCT05019482	https://clinicaltrials.gov/ct2/show/NCT05019482	JL	SK	yes	not a challenge trial	Behavioral intervention in college students
NCT03973294	Assessment of Regional Lung Ventilation Distribution During Supraglottic and Subglottic Jet Ventilation by Electrical Impedance Tomography (EIT).		https://clinicaltrials.gov/ct2/show/NCT03973294	https://clinicaltrials.gov/ct2/show/NCT03973294	SK	DT	yes	not a challenge trial	estimates regional lung volume changes by electrical impedance tomography (EIT) during supra- and subglottic jet ventilation
NCT01715415	A Randomized, Double-blind, Placebo-controlled Study to Evaluate the Efficacy and Safety of ABT450/Ritonavir/ABT-267 (ABT-450/r/ABT-267) and ABT-333 Co-administered With Ribavirin (RBV) in Treatment-Experienced Adults With Genotype 1 Chronic Hepatitis C Virus (HCV) Infection (SAPPHIRE-II)	24720679	https://clinicaltrials.gov/ct2/show/NCT01715415	https://pubmed.ncbi.nlm.nih.gov/24720679	JAP	DT	yes	not a challenge trial	evaluates safety and efficacy of drug treatments in patients infected with chronic hepatitis C virus (not a challenge model)
NCT04009096	A Phase IIa Challenge Study to Assess Efficacy of the Plasmodium Vivax Malaria Vaccine Candidates ChAd63 PvDBP and MVA PvDBP in Healthy Adults Living in the UK		https://clinicaltrials.gov/ct2/show/NCT04009096	https://clinicaltrials.gov/ct2/show/NCT04009096	JAP	DT				yes
NCT03792958	Phase I Study of CM082 Tablets in the Treatment of Advanced Malignant Solid Tumors: Safety, Tolerance and Pharmacokinetics		https://clinicaltrials.gov/ct2/show/NCT03792958	https://clinicaltrials.gov/ct2/show/NCT03792958	DAK	SK	yes	challenge, but not a pathogenic substance (drug)	Study to Evaluate the Safety, Tolerability, Pharmacokinetics and Preliminary Efficacy of Oral Dosing of CM082 tablets in Chinese Patients With Advanced Malignant Solid Tumors
NCT03341754	A Phase 1 Trial With Controlled Human Malaria Infection to Evaluate the Safety, Immunogenicity, and Protective Efficacy of Two-Antigen and Three-Antigen Plasmodium Falciparum DNA Prime-Adenovirus Boost Malaria Vaccine Regimens in Healthy Malaria Na√Øve Adults	8443317	https://clinicaltrials.gov/ct2/show/NCT03341754	https://pubmed.ncbi.nlm.nih.gov/8443317	DAK	SK				yes	CHMI wherein subjects will be exposed to the bites of 5 Anopheles stephensi mosquitoes carrying infectious Pf sporozoites
NCT01716585	A Randomized, Double-blind, Placebo-controlled Study to Evaluate the Efficacy and Safety of ABT-450/Ritonavir/ABT-267 (ABT-450/r/ABT-267) and ABT-333 Co-administered With Ribavirin (RBV) in Treatment-Na√Øve Adults With Genotype 1 Chronic Hepatitis C Virus (HCV) Infection (SAPPHIRE-I)	24720703	https://clinicaltrials.gov/ct2/show/NCT01716585	https://pubmed.ncbi.nlm.nih.gov/24720703	JAP	JP	yes	not a challenge trial	evaluates safety and efficacy of drug treatments in patients infected with chronic hepatitis C virus (not a challenge model)
NCT01743027	Phase 3, Efficacy and Safety Study of AL-4943A Ophthalmic Solution, 0.77% in Patients With Allergic Conjunctivitis Using the Conjunctival Allergen Challenge (CAC) Model	27466061	https://clinicaltrials.gov/ct2/show/NCT01743027	https://pubmed.ncbi.nlm.nih.gov/27466061	JAP	SK	yes	challenge, but not a pathogenic substance (allergen)	conjunctival allergen challenge model
NCT01398358	Enhancing Self Regulation as a Strategy for Obesity Prevention in Head Start Preschoolers	28974224	https://clinicaltrials.gov/ct2/show/NCT01398358	https://pubmed.ncbi.nlm.nih.gov/28974224	DAK	SK	yes	not a challenge trial	trial design is proposed to evaluate, among 600 Head Start children and their parents, the effectiveness of 2 approaches to obesity prevention
NCT03172975	Phase 2 Study to Assess the Safety, Efficacy and Immunogenicity of Na-GST-1/Alhydrogel Co-administered With Different Toll-Like Receptor Agonists in Hookworm- Na√Øve Adults		https://clinicaltrials.gov/ct2/show/NCT03172975	https://clinicaltrials.gov/ct2/show/NCT03172975	JAP	SK				yes
NCT03227705	Canadian Study on the Association of Pessary With Progesterone		https://clinicaltrials.gov/ct2/show/NCT03227705	https://clinicaltrials.gov/ct2/show/NCT03227705	DAK	SK	yes	not a challenge trial	trial (RCT) testing "pessary" (silicone ring placed around the cervix) versus "no pessary" in patients with a short cervix showed a 4-fold reduction in the rate of spontaneous prematurity <34 weeks of gestation and a reduction in perinatal morbidity and mortality
NCT01913353	A Randomized, Open-label Phase III Non-inferiority Trial to Compare Indicators of Efficacy for MVA-BN¬Æ Smallpox Vaccine to ACAM2000¬Æ in 18-42 Year Old Healthy Vaccinia-na√Øve Subjects	31722150	https://clinicaltrials.gov/ct2/show/NCT01913353	https://pubmed.ncbi.nlm.nih.gov/31722150	JAP	SK				maybe	Sounds like they're using ACAM2000 as a challenge agent? Unclear to me whether it's really an infectious disease organism; does contain live vaccinia virus
NCT04037176	Treatment With Omalizumab in Food Allergic Children (TOFAC)		https://clinicaltrials.gov/ct2/show/NCT04037176	https://clinicaltrials.gov/ct2/show/NCT04037176	JAP	SK	yes	challenge, but not a pathogenic substance	food allergen challenge
NCT04523519	PrEP Intervention for People Who Inject Substances and Use Methamphetamine		https://clinicaltrials.gov/ct2/show/NCT04523519	https://clinicaltrials.gov/ct2/show/NCT04523519	SK	DT	yes	not a challenge trial	behavioral intervention
NCT01793883	A Phase 2 Randomized, Double Blind, Placebo Controlled, Parallel Arm Study to Investigate the Efficacy and Safety of Inhaled Laninamivir Octanoate TwinCaps¬Æ Dry Powder Inhaler in Adults With Symptomatic Influenza A or B Infection		https://clinicaltrials.gov/ct2/show/NCT01793883	https://clinicaltrials.gov/ct2/show/NCT01793883	DAK	SK	yes	not a challenge trial	This Phase 2 protocol is designed to compare two dose levels of laninamivir octanoate versus placebo
NCT01609257	Phase 1-2, Randomized, Multi-Center, Double-Blind, Placebo-Controlled, Safety, Immunogenicity, and Efficacy Study in Healthy Adults of Intramuscular Norovirus Bivalent Virus-like Particle Vaccine in Experimental Human Norovirus GII.4 Disease	25210140	https://clinicaltrials.gov/ct2/show/NCT01609257	https://pubmed.ncbi.nlm.nih.gov/25210140	SK	DT				yes
NCT01417000	A Phase 2, Randomized, Multicenter, Open-Label Study of the Efficacy and Immune Response of the Sequential Administration of GVAX Pancreas Vaccine Alone or Followed by CRS-207 in Adults With Metastatic Pancreatic Adenocarcinoma	15365184	https://clinicaltrials.gov/ct2/show/NCT01417000	https://pubmed.ncbi.nlm.nih.gov/15365184	JAP	SK	yes	not a challenge trial	no exposure to pathogen; tests pancreas vaccine in the pancreatic cancer setting
NCT04858425	A 2-Part, 2-Arm, Phase 2, Randomized, Double-Blind, Placebo-Controlled Study on the Safety and Efficacy of Niclosamide in Patients With COVID-19 With Gastrointestinal Infection		https://clinicaltrials.gov/ct2/show/NCT04858425	https://clinicaltrials.gov/ct2/show/NCT04858425	JAP	DT	yes	not a challenge trial	investigates drug treatment in adults with COVID-19 with gastrointestinal infection (natural infections)
NCT01957202	A Randomised, Double-blind, Placebo-controlled, 3 Way, Incomplete Block Cross Over Study in Subjects With Allergic Rhinitis to Assess the Effect of Once Daily Single and Repeat Doses of Intranasal Fluticasone Furoate/Levocabastine Fixed Dose Combination (FDC) Relative to Levocabastine and Fluticasone Furoate Alone on the Onset and Magnitude of Symptoms of Rhinitis in an Allergen Challenge Chamber	25900517	https://clinicaltrials.gov/ct2/show/NCT01957202	https://pubmed.ncbi.nlm.nih.gov/25900517	JAP	SK	yes	not a challenge trial	no exposure to pathogen; evaluates effects of drug administration in allergic rhinitis subjects
NCT04622150	Effectiveness RCT of Customized Adherence Enhancement		https://clinicaltrials.gov/ct2/show/NCT04622150	https://clinicaltrials.gov/ct2/show/NCT04622150	JP	SK	yes	not a challenge trial	Study to test the effectiveness of technology-facilitated Customized Adherence Enhancement (CAE) vs. enhanced treatment as usual (eTAU) using a prospective randomized controlled design in public mental health care settings and preferentially enrolling poorly adherent/high-risk individuals with BD
NCT04651712	The Effect of a Point-of-care Sputum Specimen Assay on Antibiotic Treatment of Patients Admitted Acutely With Suspected Pneumonia: A Multicenter Randomized Controlled Trial	34593497	https://clinicaltrials.gov/ct2/show/NCT04651712	https://pubmed.ncbi.nlm.nih.gov/34593497	JP	DT	yes	not a challenge trial	Study to test if point-of-care-polymerase chain reaction (POC-PCR) is superior to standard care on the prescription of targeted pneumonia treatment
NCT01996982	Study of a New Clinical Device for Reducing Body Core Temperature	9804564	https://clinicaltrials.gov/ct2/show/NCT01996982	https://pubmed.ncbi.nlm.nih.gov/9804564	JAP	DT	yes	not a challenge trial	no exposure to pathogen; investigates device for reducing core body temperature in ICU patients
NCT05125952	Assessing Ventilator Safety in Patients on Pressure-Support Ventilation	33381233	https://clinicaltrials.gov/ct2/show/NCT05125952	https://pubmed.ncbi.nlm.nih.gov/33381233	SK	DT	yes	not a challenge trial	assessing ventilator safety
NCT01974206	A Randomized, Double-Blind, Placebo-Controlled, Phase 2 Trial to Evaluate the Efficacy and Safety of a Vaccine, ASP0113, in Cytomegalovirus (CMV)-Seronegative Kidney Transplant Recipients Receiving an Organ From a CMV-Seropositive Donor	29745007	https://clinicaltrials.gov/ct2/show/NCT01974206	https://pubmed.ncbi.nlm.nih.gov/29745007	JAP	SK	yes	not a challenge trial	evaluates efficacy of vaccine against cytomegalovirus viremia after kidney transplant from CMV-seropositive donors (not a challenge model)
NCT02055365	Effects of Persistent Innate Immune Activation on Vaccine Efficacy Pilot Study: Gene Expression Profiling of Immune Response to HBV Vaccination in Healthy Volunteers		https://clinicaltrials.gov/ct2/show/NCT02055365	https://clinicaltrials.gov/ct2/show/NCT02055365	JAP	SK	yes	not a challenge trial	investigates hepatitis B virus vaccine (not a challenge model)
NCT02749942	The RISCAID Study: Remote ISchemic Conditioning for Angiopathy In Diabetes	31215299	https://clinicaltrials.gov/ct2/show/NCT02749942	https://pubmed.ncbi.nlm.nih.gov/31215299	SK	DT	yes	not a challenge trial	study is to investigate if long-term ambulatory remote ischemic conditioning can improve symptoms and signs of peripheral arterial disease
NCT01597973	Randomized Controlled Trial for the Treatment of Extensively Drug-Resistant Gram-negative Bacilli (OVERCOME)		https://clinicaltrials.gov/ct2/show/NCT01597973	https://clinicaltrials.gov/ct2/show/NCT01597973	JAP	SK	yes	not a challenge trial	investigates treatment of extremely drug-resistant gram-negative bacilli (natural infections)
NCT05294588	Division of Microbiology and Infectious Diseases, (DMID) 21-0018: Efficacy of Immunization With 4C-MenB in Preventing Experimental Urethral Infection With Neisseria Gonorrhoeae		https://clinicaltrials.gov/ct2/show/NCT05294588	https://clinicaltrials.gov/ct2/show/NCT05294588	JP	DT	yes	not a challenge trial	testing prior aproved vaccine candidate efficacy (conjugated protein)
NCT01981616	A Phase 1, Randomized, Double-Blinded, Placebo-Controlled, Single Dose Study in Healthy Subjects to Determine the Immune Response to Systemic and Mucosal Antigenic Challenge in the Presence of Vedolizumab	24763133	https://clinicaltrials.gov/ct2/show/NCT01981616	https://pubmed.ncbi.nlm.nih.gov/24763133	JAP	DT				maybe	Sort of reads like a challenge trial? Determines rate of seroconversion to hepatitis B vaccine series and oral cholera vaccine series, after drug treatment. Vaccines aren't live attenuated vaccines and probably don't meet definition of an infectious disease organism, but it's interesting that they're kind of being used as challenge agents here
NCT04581915	A Pragmatic, Individually Randomised, Double-blind, Placebo-controlled Trial of Triazavirin (TZV) for the Treatment of Mild-moderate SARS-CoV-2 Infection A Phase II and III Clinical Trial		https://clinicaltrials.gov/ct2/show/NCT04581915	https://clinicaltrials.gov/ct2/show/NCT04581915	JL	DT	yes	not a challenge trial	testing efficacy of triazavirin, an anti-viral compound, in treating naturally acquired COVID-19
NCT01984424	A Double-blind, Randomized, Multicenter Study to Evaluate the Safety and Efficacy of Evolocumab, Compared With Ezetimibe, in Hypercholesterolemic Subjects Unable to Tolerate an Effective Dose of a HMG-CoA Reductase Inhibitor Due to Muscle Related Side Effects	33078867	https://clinicaltrials.gov/ct2/show/NCT01984424	https://pubmed.ncbi.nlm.nih.gov/33078867	DAK	SK	yes	not a challenge trial	study was to evaluate the effect of 24 weeks of evolocumab administered subcutaneously (SC) every month, compared with ezetimibe, on low-density lipoprotein cholesterol (LDL-C) levels in adults with high cholesterol
NCT01988233	BAILA: Being Active, Increasing Latinos Healthy Aging	35493932	https://clinicaltrials.gov/ct2/show/NCT01988233	https://pubmed.ncbi.nlm.nih.gov/35493932	SK	DT	yes	not a challenge trial	behavioral intervention (dance and education)
NCT01965535	A Phase 2, Multicenter, Randomized, Double-Blind, Placebo-Controlled Study to Investigate the Efficacy and Safety of Sofosbuvir/Ledipasvir Fixed-Dose Combination for 12 Weeks With Ribavirin or for 24 Weeks Without Ribavirin in Treatment-Experienced Cirrhotic Subjects With Chronic Genotype 1 HCV Infection	25773757	https://clinicaltrials.gov/ct2/show/NCT01965535	https://pubmed.ncbi.nlm.nih.gov/25773757	JAP	DT	yes	not a challenge trial	determines efficacy of drug treatments in patients with chronic HCV infection (not a challenge model)
NCT02498184	Perioperative Acupuncture for Impacted Mandibular Third Molar Extractions - a Double Blinded Randomized Controlled Trial		https://clinicaltrials.gov/ct2/show/NCT02498184	https://clinicaltrials.gov/ct2/show/NCT02498184	SK	DT	yes	not a challenge trial	study on the effect of perioperative acupuncture on pain after third molar extraction
NCT02015390	The Comparative Efficacy of the Masquelet Versus Titanium Mesh Cage Reconstruction Techniques for the Treatment of Large Long Bone Deficiencies		https://clinicaltrials.gov/ct2/show/NCT02015390	https://clinicaltrials.gov/ct2/show/NCT02015390	JP	SK	yes	not a challenge trial	Comparing the efficacy of novel bone mesh to existing standard of care to test for improvement in pain and other treatment metrics
NCT02023099	A Randomized, Double-blind, Placebo-Controlled Study to Evaluate the Efficacy and Safety of ABT-450/Ritonavir/ABT-267 (ABT-450/r/ABT-267) in Treatment-Na√Øve and Treatment-Experienced Japanese Adults With Subgenotype 1b Chronic Hepatitis C Virus (HCV) Infection With and Without Compensated Cirrhosis (GIFT I)	26147154	https://clinicaltrials.gov/ct2/show/NCT02023099	https://pubmed.ncbi.nlm.nih.gov/26147154	JAP	DT	yes	not a challenge trial	evaluates efficacy and safety of drug treatments in patients with chronic hepatitis C virus infection (not a challenge model)
NCT04585269	Bright IDEAS-Young Adults: Problem-Solving Skills Training to Reduce Distress Among Young Adults With Cancer		https://clinicaltrials.gov/ct2/show/NCT04585269	https://clinicaltrials.gov/ct2/show/NCT04585269	DAK	SK	yes	not a challenge trial	evaluate efficacy of Bright IDEAS, an evidence-based problem-solving skills training (PSST) program, as a supportive care intervention for young adult (YA) cancer patients
NCT01822353	The Effect of Per Oral Immunotherapy in Severe IgE Mediated Egg, Milk and Nut Allergy in Adults		https://clinicaltrials.gov/ct2/show/NCT01822353	https://clinicaltrials.gov/ct2/show/NCT01822353	JAP	DT	yes	challenge, but not a pathogenic substance	involves food allergen challenge
NCT02031679	A Phase IIa, Randomized, Placebo-controlled, Double-blind Study to Assess the Efficacy and Safety of the CRTh2 Antagonist AZD1981 in Patients With Chronic Idiopathic Urticaria (CIU) Who Are Refractory to H1 Antihistamines		https://clinicaltrials.gov/ct2/show/NCT02031679	https://clinicaltrials.gov/ct2/show/NCT02031679	JAP	SK	yes	not a challenge trial	no exposure to pathogen; investigates drug treatment for chronic idiopathic urticaria
NCT05212610	Assessing Safety of COVID-19 mRNA Vaccine Administration in the Setting of a Previous Adverse Reaction		https://clinicaltrials.gov/ct2/show/NCT05212610	https://clinicaltrials.gov/ct2/show/NCT05212610	JP	SK	yes	challenge, but not a pathogenic substance	Trial to understand whether people with a history of an adverse reaction to the first or second dose of either the Pfizer-BioNTech COVID-19 vaccine or the Moderna COVID-19 vaccine can safely tolerate an additional dose or if individuals with a personal history of allergic reaction who declined COVID-19 vaccination administration can safely tolerate an initial dose
NCT02044094	A Multiple-Dose Study of Blockade of Subjective Opioid Effects, Plasma Levels, and Safety of Subcutaneous Injections of Depot Buprenorphine (RBP-6000) in Subjects With Opioid Use Disorder	26650971	https://clinicaltrials.gov/ct2/show/NCT02044094	https://pubmed.ncbi.nlm.nih.gov/26650971	DAK	SK	yes	challenge, but not a pathogenic substance (drug)	objective of this study was to demonstrate that the "Drug Liking" visual analog scale (VAS) measured after challenge with 6 mg (Dose 1) and 18 mg (Dose 2) hydromorphone was noninferior to the "Drug Liking" visual analog scale (VAS) measured after challenge with placebo
NCT01762566	Randomized Double-Blind Placebo-Controlled Trial (Wheat vs Placebo) in Wheat Sensitive Patients for Evaluation of Bio-Markers of a Single Referred Symptom (Bloating & Swelling)		https://clinicaltrials.gov/ct2/show/NCT01762566	https://clinicaltrials.gov/ct2/show/NCT01762566	JAP	DT	yes	challenge, but not a pathogenic substance	involves challenge with wheat in participants with not-celiac wheat sensitivity
NCT02254421	A Phase 2b, Randomized, Double-Blind, Placebo-Controlled Multi-Center Study Evaluating Antiviral Effects, Pharmacokinetics, Safety, and Tolerability of GS-5806 in Hematopoietic Cell Transplant (HCT) Recipients With Respiratory Syncytial Virus (RSV) Infection of the Lower Respiratory Tract	31915807	https://clinicaltrials.gov/ct2/show/NCT02254421	https://pubmed.ncbi.nlm.nih.gov/31915807	SK	DT	yes	not a challenge trial	evaluates antiviral Effects, Pharmacokinetics, Safety, and Tolerability of presatovir on respiratory syncytial virus (RSV) viral load in autologous or allogeneic hematopoietic cell transplant (HCT) recipients with an acute RSV lower respiratory tract infection (LRTI).
NCT04591366	Barrier-Protect Study: Do Barrier Dressings Reduce Device Infection: a Pilot, Randomized Controlled Trial		https://clinicaltrials.gov/ct2/show/NCT04591366	https://clinicaltrials.gov/ct2/show/NCT04591366	DAK	DT	yes	not a challenge trial	evaluate the effect of an iodine impregnated barrier dressing on device pocket swab culture positivity
NCT04616235	Acute Exercise and NK Cell Regulation in Tissue and Circulation After IL-6R Blockade - a Randomized Controlled Trial		https://clinicaltrials.gov/ct2/show/NCT04616235	https://clinicaltrials.gov/ct2/show/NCT04616235	DAK	SK	yes	not a challenge trial	trial studying the acute effect of intense aerobic exercise upon NK (Natural Killer) cell activation and appetite-regulation in human participants with or without concommitant IL-6R receptor blockade (Tocilizumab)
NCT02075203	A Randomized, Placebo Controlled, Partially Blinded Phase II Study to Evaluate Safety, Immunogenicity, and Prevention of Infection With Mycobacterium Tuberculosis of AERAS-404 and BCG Revaccination in Healthy Adolescents	29996082	https://clinicaltrials.gov/ct2/show/NCT02075203	https://pubmed.ncbi.nlm.nih.gov/29996082	SK	DT				maybe	evaluates Safety, Immunogenicity, and Prevention of Infection of BCG revaccination
NCT03097991	Randomized Controlled Trial of Prenatal Coparenting Intervention for African American Fragile Families	35084880	https://clinicaltrials.gov/ct2/show/NCT03097991	https://pubmed.ncbi.nlm.nih.gov/35084880	JAP	SK	yes	not a challenge trial	no exposure to pathogen; investigates behavioral intervention to aid development of positive coparenting alliances
NCT02072174	International Multicenter Double-blind Placebo-controlled Randomized Parallel Group Clinical Trial of Efficacy of Anaferon for Children in the Treatment of Influenza and Acute Respiratory Viral Infections in Children		https://clinicaltrials.gov/ct2/show/NCT02072174	https://clinicaltrials.gov/ct2/show/NCT02072174	JAP	SK	yes	not a challenge trial	evaluates drug treatment for influenza and acute respiratory virus infections (natural infections)
NCT05230511	Intravesical Lactobacillus rhamnosusGG Versus Saline Bladder Wash: A Randomized, Controlled, Comparative Effectiveness Clinical Trial		https://clinicaltrials.gov/ct2/show/NCT05230511	https://clinicaltrials.gov/ct2/show/NCT05230511	JAP	SK	yes	not a challenge trial	compares treatments to prevent complicated urinary tract infection (not a challenge model)
NCT01685242	A Single-Center, Double-Masked, Randomization, Vehicle-Controlled, Evaluation of the Onset and Duration of Action of AC-170 0.24% Ophthalmic Solution (Formula AFH-002) Compared to Vehicle (Formula AFH-001) in the Conjunctival Allergen Challenge (CAC) Model of Acute Allergic Conjunctivitis		https://clinicaltrials.gov/ct2/show/NCT01685242	https://clinicaltrials.gov/ct2/show/NCT01685242	DAK	DT	yes	challenge, but not a pathogenic substance (allergen)	study is to evaluate the onset and duration of action of AC-170 0.24% compared to vehicle in the prevention of the signs and symptoms of allergic conjunctivitis in the conjunctival allergen challenge (CAC) model
NCT03984890	Effect of Vitamin D3 Supplementation on Chronic Granulomatous Disease Patients With BCGosis/Itis		https://clinicaltrials.gov/ct2/show/NCT03984890	https://clinicaltrials.gov/ct2/show/NCT03984890	DAK	DT	yes	not a challenge trial	research is to observe weather vitamin D supplementation can help the CGD children
NCT01530334	A Phase II Open Label, Multicentre, Single Arm Study to Characterise the Efficacy, Safety and Tolerability of Gefitinib 250 mg (IRESSA) as 3rd Line Treatment Re-challenge in Patients, Who Have Epidermal Growth Factor Receptor (EGFR) Mutation Positive Locally Advanced or Metastatic Non-Small Cell Lung Cancer (NSCLC) and Who Responded to Gefitinib in 1st Line and Progressed After 2nd Line Chemotherapy		https://clinicaltrials.gov/ct2/show/NCT01530334	https://clinicaltrials.gov/ct2/show/NCT01530334	SK	DT	yes	not a challenge trial	Study to Characterise the Efficacy, Safety and Tolerability of third-line treatment for NSCLC
NCT02137772	A Phase III Randomized, Placebo-controlled Clinical Trial to Evaluate the Safety and Efficacy of MK-8228 (Letermovir) for the Prevention of Clinically Significant Human Cytomegalovirus (CMV) Infection in Adult, CMV-Seropositive Allogeneic Hematopoietic Stem Cell Transplant Recipients	34674258	https://clinicaltrials.gov/ct2/show/NCT02137772	https://pubmed.ncbi.nlm.nih.gov/34674258	SK	DT	yes	not a challenge trial	evaluates the efficacy and safety of stem cell transplant recipients with natural CMV infection
NCT01628510	Randomized Clinical Trial Investigating the Developmental Effects of Two Different Methods of Neonatal Positioning in the NICU		https://clinicaltrials.gov/ct2/show/NCT01628510	https://clinicaltrials.gov/ct2/show/NCT01628510	JP	SK	yes	not a challenge trial	Study to investigate the developmental effects of two different types of positioning used with premature infants in the neonatal intensive care unit
NCT04753892	An Immune Challenge Model Using gp41 3Sm Peptide in Healthy Human Adults to Characterise B Cell Responses to a Model Virus-neutralizing Antibody-inducing Motif in Health Versus Chronic Viral Infection		https://clinicaltrials.gov/ct2/show/NCT04753892	https://clinicaltrials.gov/ct2/show/NCT04753892	DAK	SK				maybe	eight healthy volunteers who will be injected with a protein which includes a short portion ('3Sm peptide') which is derived from a part (the '3S region') of the coat protein of HIV
NCT02180438	An Open Label Trial of STRIBILD™ (Elvitegravir, Cobicistat, Emtricitabine, Tenofovir Disoproxil Fumarate) for ARV-naïve HIV-2 Infected Adults in Dakar, Senegal	29672676	https://clinicaltrials.gov/ct2/show/NCT02180438	https://pubmed.ncbi.nlm.nih.gov/29672676	JAP	SK	yes	not a challenge trial	investigates drug treatment for HIV-2 infection (not a challenge model)
NCT04353284	The Effect of Camostat Mesylate on COVID-19 Infection in Ambulatory Patients: An Investigator-Initiated Randomized, Placebo-Controlled, Phase IIa Trial	35412356	https://clinicaltrials.gov/ct2/show/NCT04353284	https://pubmed.ncbi.nlm.nih.gov/35412356	JAP	DT	yes	not a challenge trial	tests drug to inhibit SARS-CoV-2 replication (naturally infected patients)
NCT04769674	Effectiveness Study of STAR (Sensory Therapies and Research) Intervention for School-Based Occupational Therapy Services for Students With Sensory Processing Challenges		https://clinicaltrials.gov/ct2/show/NCT04769674	https://clinicaltrials.gov/ct2/show/NCT04769674	SK	DT	yes	not a challenge trial	evaluates effect of behavioral intervention in children with sensory processing challenges
NCT01540474	Phase 1 Study With the Vaccine Candidate Plasmodium Falciparum Malaria Protein (FMP012), an E.Coli-expressed Cell-Traversal Protein, Administered Intramuscularly in Healthy Malaria-Naive Adults		https://clinicaltrials.gov/ct2/show/NCT01540474	https://clinicaltrials.gov/ct2/show/NCT01540474	JAP	SK				yes
NCT04013555	The Effects of Kynurenine Aminotransferase Inhibition in People With Schizophrenia		https://clinicaltrials.gov/ct2/show/NCT04013555	https://clinicaltrials.gov/ct2/show/NCT04013555	SK	DT	yes	not a challenge trial	study is to examine how the medication N-acetylcysteine (NAC), when added to tryptophan, affects various cognitive functions
NCT04606784	A Randomized Controlled Trial to Evaluate the Safety and Efficacy of Nebulized Ampion In Adults With Respiratory Distress Secondary to COVID-19 Infection	34775578	https://clinicaltrials.gov/ct2/show/NCT04606784	https://pubmed.ncbi.nlm.nih.gov/34775578	SK	DT	yes	not a challenge trial	evaluates efficacy of COVID-19 treatment in hospitalized patients		DT - good! i suppose you could add "natural infection" like you did in the previous entry but I think "hospitalized" makes it pretty clear that these were not challenge infections
NCT04608916	Efficacy of Surgical Diathermy in Eradicating Cutibacterium Acnes From Surgical Skin Incision During Shoulder Arthroplasty		https://clinicaltrials.gov/ct2/show/NCT04608916	https://clinicaltrials.gov/ct2/show/NCT04608916	JP	DT	yes	not a challenge trial	Study to examine if making skin incisions using electrocautery will result in decreased C acnes contamination during shoulder arthroplasty
NCT04618692	Prospective Randomized Single-center Trial Comparing Biliary Anastomosis Using Surgical Loupe Versus Microscope in Living Donor Liver Transplantation		https://clinicaltrials.gov/ct2/show/NCT04618692	https://clinicaltrials.gov/ct2/show/NCT04618692	JP	SK	yes	not a challenge trial	Study to compare biliary complications in right lobe living donor liver transplantation patients undergoing biliary reconstructions using microscope versus surgical loupes
NCT04851899	Efficacy of a Microalgae Extract PhaeoSOL Combined With Natural Stimulant on Cognitive Function and Gaming Performance of Video Gamers		https://clinicaltrials.gov/ct2/show/NCT04851899	https://clinicaltrials.gov/ct2/show/NCT04851899	JAP	SK	yes	not a challenge trial	no exposure to pathogen; examines dietary supplement to affect cognitive function and gaming performance
NCT04721730	Prevention of Child Mental Health Problems in Southeastern Europe - Adapt, Optimize, Test, and Extend Parenting for Lifelong Health ' - 'RISE' - The Randomized Controlled Trial (Phase 3 of MOST)		https://clinicaltrials.gov/ct2/show/NCT04721730	https://clinicaltrials.gov/ct2/show/NCT04721730	JP	SK	yes	not a challenge trial	Study to adapt, optimise and test a parenting programme so that it meets the specific needs and constraints of families in three LMIC in Southeastern Europe.
NCT02169674	Sustaining Protection Against Hepatitis B From Infancy to Adulthood: Assessing the Case for a Booster Dose in Adolescence	28134742	https://clinicaltrials.gov/ct2/show/NCT02169674	https://pubmed.ncbi.nlm.nih.gov/28134742	JAP	DT	yes	challenge agent not intended to model named human infection	Hepatitis B vaccine challenge intended to test immune response
NCT02121301	Phase 2, Single-Center, Randomized, Double-Masked, Placebo-Controlled Clinical Study to Assess the Safety and Efficacy of SkQ1 Ophth Sol'n in the Environment and During Challenge in the Controlled Adverse Environment (CAE) Model for the Treatment of DES	26733410	https://clinicaltrials.gov/ct2/show/NCT02121301	https://pubmed.ncbi.nlm.nih.gov/26733410	JAP	SK	yes	not a challenge trial	no exposure to pathogen; evaluates treatments for signs and symptoms of dry eye syndrome
NCT04785352	Grandi Byen: Supporting Child Growth and Development Through Integrated, Responsive Parenting, Nutrition and Hygiene		https://clinicaltrials.gov/ct2/show/NCT04785352	https://clinicaltrials.gov/ct2/show/NCT04785352	JP	DT	yes	not a challenge trial	Study to compare age groups for effectiveness in reducing young child stunted growth and enhancing overall development through nutrician and parenting intervention
NCT03565484	14-Day Antimicrobial Susceptibility Testing Guided Therapy Versus Personal Medication History Guided Therapy as a Rescue Treatment of Helicobacter Pylori Infection-A Randomized Controlled Trail		https://clinicaltrials.gov/ct2/show/NCT03565484	https://clinicaltrials.gov/ct2/show/NCT03565484	JP	SK	yes	not a challenge trial	Study to assess efficacy of 14-day antimicrobial susceptibility test guided quadruple therapy for the treatment Helicobacter pylori infection compared to emperic treatment
NCT05085613	A Randomized Controlled Trial Testing the Efficacy of Humor and Framing in Messaging to Correct Misperceptions About COVID-19 Vaccines		https://clinicaltrials.gov/ct2/show/NCT05085613	https://clinicaltrials.gov/ct2/show/NCT05085613	DAK	SK	yes	not a challenge trial	study seeks to assess the efficacy of educational messages to correct misperceptions
NCT05096624	Impact of Complete Removable Prosthetic Rehabilitations Performed by an Innovative DDTENS Protocol, on the Quality of Masticatory Function and the Management of Completely Edentulous Patients		https://clinicaltrials.gov/ct2/show/NCT05096624	https://clinicaltrials.gov/ct2/show/NCT05096624	JP	SK	yes	not a challenge trial	Study to compare the activity and balance of the masticatory muscles at 1 month of wearing the prostheses, between an experimental group benefiting from a CRP by the DDTENS protocol and 2 reference groups in bimaxillary total edentulous patients
NCT04335292	Osimertinib Then Chemotherapy in EGFR-mutated Lung Cancer With Osimertinib Third-line Rechallenge		https://clinicaltrials.gov/ct2/show/NCT04335292	https://clinicaltrials.gov/ct2/show/NCT04335292	SK	DT	yes	not a challenge trial	examines clinical utility of third-line lung cancer treatment
NCT02236598	The Effects of Potassium on Glucose Metabolism in African Americans	32556595	https://clinicaltrials.gov/ct2/show/NCT02236598	https://pubmed.ncbi.nlm.nih.gov/32556595	JAP	SK	yes	not a challenge trial	no exposure to pathogen; explores effects of potassium on glucose metabolism
NCT03569384	Feasibility & Effect of a Tele-rehabilitation Program for Chronic Obstructive Pulmonary Disease vs. Standard Rehabilitation	35514131	https://clinicaltrials.gov/ct2/show/NCT03569384	https://pubmed.ncbi.nlm.nih.gov/35514131	DAK	SK	yes	not a challenge trial	assess and compare the feasibility and effect of a tele-rehabilitation program
NCT03569774	The Effect of Individualized PEEP Compared to Low PEEP on Tissue Oxygenation During One Lung Ventilation in Obese Patients Undergoing Thoracic Surgery	29361458	https://clinicaltrials.gov/ct2/show/NCT03569774	https://pubmed.ncbi.nlm.nih.gov/29361458	DAK	SK	yes	not a challenge trial	study is to investigate the effect of individualized positive end-expiratory pressure (PEEP) on measures of tissue oxygenation, compared with low PEEP
NCT05378048	Patient-derived-organoid (PDO) Guided Versus Conventional Therapy for Advanced Inoperable Abdominal Tumors: a Multicenter Open-label, Proof of Concept, Phase 2 Randomised Controlled Trial		https://clinicaltrials.gov/ct2/show/NCT05378048	https://clinicaltrials.gov/ct2/show/NCT05378048	DAK	SK	yes	not a challenge trial	PDO based drug screen and to identify drugs that will confer clinical response and compared to conventional treatments
NCT01629823	Effect of Positive Airway Pressure on Reducing Airway Reactivity in Patients With Asthma	27398992	https://clinicaltrials.gov/ct2/show/NCT01629823	https://pubmed.ncbi.nlm.nih.gov/27398992	JP	SK	yes	challenge, but not a pathogenic substance (methacholine)	Study to assess the effect of nocturnal CPAP on airways reactivity; to determine the durability of the effect over 12 weeks; to assess the safety, tolerability and adherence to this treatment; and to explore if there are clinically meaningful benefits
NCT02246426	TRuSST: Treatment of Social Cognition in Schizophrenia Trial	33539561	https://clinicaltrials.gov/ct2/show/NCT02246426	https://pubmed.ncbi.nlm.nih.gov/33539561	JP	SK	yes	not a challenge trial	Study to evaluate the efficacy of SocialVille, an online training program we have recently developed (with support of a Phase I SBIR award) to treat the social cognition deficits evident in schizophrenia
NCT05162209	Effects Of Synbiotic Supplementation On Anthropometric Measurements, Glucose Metabolism, Lipid Parameters And Intestinal Microbiota Composition In Children With Exogenous Obesity: (Probesity-2 Study)		https://clinicaltrials.gov/ct2/show/NCT05162209	https://clinicaltrials.gov/ct2/show/NCT05162209	JAP	SK	yes	not a challenge trial	no exposure to pathogen; investigates dietary supplement for obesity
NCT01691092	PET Imaging of mGluR5 With Drug Challenge		https://clinicaltrials.gov/ct2/show/NCT01691092	https://clinicaltrials.gov/ct2/show/NCT01691092	DAK	SK	yes	challenge, but not a pathogenic substance (ketamine)	For one of the PET scans, a drug (either ketamine or n-acetyl cysteine) will be administered.
NCT01692548	Effect of Neurofeedback Intervention on the Development of ADHD in Children at Risk: a Comparative Study.		https://clinicaltrials.gov/ct2/show/NCT01692548	https://clinicaltrials.gov/ct2/show/NCT01692548	JP	SK	yes	not a challenge trial	Study to asses forty children considered at risk for ADHD (subclinical ADHD) randomized to either a neurofeedback intervention or waiting list
NCT01691287	MICHAEL Method- Fulfilling Individual Potential to Attain Excellence - as a Tool for Improving Metabolic Control and Quality of Life Among Adolescence With Type 1 Diabetes		https://clinicaltrials.gov/ct2/show/NCT01691287	https://clinicaltrials.gov/ct2/show/NCT01691287	JP	SK	yes	not a challenge trial	Study to assess whether the Michael Method can be used as a tool for improving metabolic control and quality of life among uncontrolled adolescence with type 1 diabetes
NCT03575312	Pharmacokinetic Study to Assess and Compare the Pharmacokinetics of Enrofloxacin After Dermal, Inhaled, and Oral Dosing		https://clinicaltrials.gov/ct2/show/NCT03575312	https://clinicaltrials.gov/ct2/show/NCT03575312	JP	SK	yes	not a challenge trial	Study to examine the uptake of and response to Enrofloxacin used in treatment
NCT01690247	Human Umbilical Cord Mesenchymal Stem Cell Induce Liver Allografts Tolerance		https://clinicaltrials.gov/ct2/show/NCT01690247	https://clinicaltrials.gov/ct2/show/NCT01690247	JP	DT	yes	not a challenge trial	Study to learn whether and how UC-MSC can improve the conditions in liver transplanted patients
NCT01687517	Determination of the Efficacy and Safety of the Seasonal Influenza Vaccine Among Patients Suffering From Sarcoidosis.	11070460	https://clinicaltrials.gov/ct2/show/NCT01687517	https://pubmed.ncbi.nlm.nih.gov/11070460	JAP	SK	yes	not a challenge trial	investigates seasonal influenza vaccine in sarcoidosis (natural infections)
NCT03643926	Arthroscopic Versus Open Brostrom For Ankle Instability: A Randomized Clinical Trial	9343643	https://clinicaltrials.gov/ct2/show/NCT03643926	https://pubmed.ncbi.nlm.nih.gov/9343643	JAP	SK	yes	not a challenge trial	no exposure to pathogen; compares treatments for ankle instability
NCT01681615	Challenge Test for Acetylsalicylic Acid Hypersensitivity	11570612	https://clinicaltrials.gov/ct2/show/NCT01681615	https://pubmed.ncbi.nlm.nih.gov/11570612	JAP	DT	yes	challenge, but not a pathogenic substance	investigates new challenge test for Acetylsalicylic hypersensitivity / Aspirin hypersensitivity
NCT03871699	The Effect of Ferric Carboximaltose on Intra-myocardial Iron Load Assessed by Cardiac Magnetic Resonance in Patients With Heart Failure With Reduced Ejection Fraction (HFREF).		https://clinicaltrials.gov/ct2/show/NCT03871699	https://clinicaltrials.gov/ct2/show/NCT03871699	JAP	SK	yes	not a challenge trial	no exposure to pathogen; evaluates effect of intravenous iron replacement on intra-myocardial iron deposits and the effect on left ventricular function
NCT03351764	Development of Non-Invasive Brain Stimulation Techniques		https://clinicaltrials.gov/ct2/show/NCT03351764	https://clinicaltrials.gov/ct2/show/NCT03351764	JAP	DT	yes	not a challenge trial	no exposure to pathogen; aims to improve effectiveness of noninvasive brain stimulation
NCT04267185	Physical Activity Together for MS (PAT-MS): Pilot Study of a Dyadic Rehabilitation Intervention for People With Moderate-to-Severe Multiple Sclerosis Disability and Their Family Caregivers		https://clinicaltrials.gov/ct2/show/NCT04267185	https://clinicaltrials.gov/ct2/show/NCT04267185	JP	DT	yes	not a challenge trial	Testing a dydactic aproach to increase physical activity in MS patients and their support partners
NCT04408508	Safety and Efficacy of an Oral Penicillin Challenge in Low Risk Hospitalized Patients	20934625	https://clinicaltrials.gov/ct2/show/NCT04408508	https://pubmed.ncbi.nlm.nih.gov/20934625	SK	DT	yes	challenge, but not a pathogenic substance	penicillin challenge
NCT04897347	Postural Control Intervention With the Robotic Trunk-Support-Trainer (TruST) in Children With Cerebral Palsy: A Randomized Controlled Trial		https://clinicaltrials.gov/ct2/show/NCT04897347	https://clinicaltrials.gov/ct2/show/NCT04897347	JP	DT	yes	challenge, but not a pathogenic substance	Study to test the efficacy of a motor learning-based postural and reaching control intervention delivered with the robotic Trunk-Support-Trainer compared to the same motor learning-based intervention delivered with Static Trunk Support Equipment in children with cerebral palsy
NCT05633940			https://clinicaltrials.gov/ct2/show/NCT05633940	https://clinicaltrials.gov/ct2/show/NCT05633940	JW	DT	yes	not a challenge trial	behavioral intervention		new as of 4/11/23
NCT05084222	Use of Buventol Easyhaler and Bufomix Easyhaler as Relievers in Methacholine Challenge Testing and Inspiratory Flow Profiles During Induced Bronchoconstriction in Adult Subjects		https://clinicaltrials.gov/ct2/show/NCT05084222	https://clinicaltrials.gov/ct2/show/NCT05084222	JAP	SK	yes	challenge, but not a pathogenic substance	methacholine challenge test
NCT04380519	An International, Multicenter, Randomized, Double-blind, Adaptive Placebo-controlled Study of the Efficacy and Safety of a Single Administration of Olokizumab and RPH-104 With Standard Therapy in Patients With Severe SARS-CoV-2 Infection (COVID-19)		https://clinicaltrials.gov/ct2/show/NCT04380519	https://clinicaltrials.gov/ct2/show/NCT04380519	DAK	SK	yes	not a challenge trial	study evaluates treatments in patients with natural Covid-19 infections
NCT05291156	CAVE-2 (Cetuximab-AVElumab) mCRC: A Phase II Randomized Clinical Study of the Combination of Avelumab Plus Cetuximab as Rechallenge Strategy in Pre-treated RAS/BRAF Wild Type Metastatic Colorectal Cancer Patients.		https://clinicaltrials.gov/ct2/show/NCT05291156	https://clinicaltrials.gov/ct2/show/NCT05291156	JP	SK	yes	not a challenge trial	tests efficacy of readministration of drug therapy to colorectal cancer patients
NCT03648684	Examining Expectancy Challenges to Prevent Nonmedical Prescription Stimulant Use		https://clinicaltrials.gov/ct2/show/NCT03648684	https://clinicaltrials.gov/ct2/show/NCT03648684	SK	DT	yes	not a challenge trial	behavioral study
NCT02498340	Diet Challenge in G6PD Deficient Egyptian Children: A One- Year Prospective Single Center Study With Genotype - Phenotype Correlation		https://clinicaltrials.gov/ct2/show/NCT02498340	https://clinicaltrials.gov/ct2/show/NCT02498340	DAK	SK	yes	not a challenge trial	investigate the effect of challenge of non-fava beans diet on occurrence of hemolysis
NCT01679210	Estudio PARTO: Proyecto pAra Reducir Diabetes Tipo dOs / Project Aiming to Reduce Type twO Diabetes		https://clinicaltrials.gov/ct2/show/NCT01679210	https://clinicaltrials.gov/ct2/show/NCT01679210	JP	DT	yes	not a challenge trial	Study to evaluate the impact of the intervention on postpartum weight loss, biomarkers associated with insulin resistance, other cardiovascular risk factors, and the adoption and maintenance of postpartum behaviors associated with weight loss and prevention of diabetes risk
NCT05305040	Phase 2/3, Multicenter, Randomized, Double-Blind, Placebo-Controlled Study to Assess the Safety and Efficacy of ALVR105 (Viralym-M) Compared to Placebo for the Prevention of AdV, BKV, CMV, EBV, HHV-6, and JCV Infection and/or Disease, in High-Risk Patients After Allogeneic Hematopoietic Cell Transplant		https://clinicaltrials.gov/ct2/show/NCT05305040	https://clinicaltrials.gov/ct2/show/NCT05305040	DAK	SK	yes	not a challenge trial	study to evaluate posoleucel (ALVR105, formerly Viralym-M); an allogeneic, off-the-shelf multi-virus specific T cell therapy that targets six viral pathogens
NCT01668394	Effect of Learning and Coping Strategies in Cardiac Rehabilitation - A Randomised Controlled Parallel Group Study		https://clinicaltrials.gov/ct2/show/NCT01668394	https://clinicaltrials.gov/ct2/show/NCT01668394	JP	DT	yes	not a challenge trial	Study to assess learning and coping stratagies effect on adherence to cardiac rehabilitation, morbidity, mortality, risk factors, lifestyle, health related quality of life, return to work
NCT05145452	n-3 Polyunsaturated Fatty Acids to Prevent and Treat Diabetic Neuropathy		https://clinicaltrials.gov/ct2/show/NCT05145452	https://clinicaltrials.gov/ct2/show/NCT05145452	JAP	SK	yes	not a challenge trial	no exposure to pathogen; investigates dietary supplement to improve sensorimotor and cardiovascular autonomic functions in people with impaired glucose tolerance
NCT01666925	Efficacy Study of ChAd63MVA ME-TRAP Prime-boost Vaccination Against Plasmodium Falciparum Infection.		https://clinicaltrials.gov/ct2/show/NCT01666925	https://clinicaltrials.gov/ct2/show/NCT01666925	JP	SK				maybe	This seems to be the same result as in cell 1323, but with a different ID number? -- DT - they're super similar, but it looks like one was done in senegal and one was done in kenya, so different populations
NCT02192905	Feasibility Trial of a Problem-Solving Weight Loss Mobile Application	29925496	https://clinicaltrials.gov/ct2/show/NCT02192905	https://pubmed.ncbi.nlm.nih.gov/29925496	JAP	DT	yes	not a challenge trial	no exposure to pathogen; investigates behavioral intervention to promote weight loss for obesity
NCT01666496	An Interactive Video Game for HIV Prevention in Early Adolescents		https://clinicaltrials.gov/ct2/show/NCT01666496	https://clinicaltrials.gov/ct2/show/NCT01666496	JP	DT	yes	not a challenge trial	Study to evaluate the efficacy of an interactive video game the investigators are developing at reducing risk behaviors in at-risk teens
NCT03586154	Combined Platelet Rich Plasma Intra-articular Shoulder Injection and Stellate Ganglion Block. A New Technique for Management of Chronic Post-mastectomy Shoulder Pain Syndrome	27942856	https://clinicaltrials.gov/ct2/show/NCT03586154	https://pubmed.ncbi.nlm.nih.gov/27942856	JAP	SK	yes	not a challenge trial	no exposure to pathogen; investigates combined intra-articular shoulder injection and stellate ganglion block in chronic post-mastectomy shoulder pain
NCT01214759	A Pilot Project to Assess the Safety and Tolerability of Truvada Plus Raltegravir as Post-exposure Prophylaxis (nPEP) Following Sexual Exposure to Human Immunodeficiency Virus (HIV)	15660015	https://clinicaltrials.gov/ct2/show/NCT01214759	https://pubmed.ncbi.nlm.nih.gov/15660015	JAP	SK	yes	not a challenge trial	evaluates drug treatments for prevention of HIV infection (not a challenge model)
NCT04377711	A Phase 3, Multicenter, Randomized, Double-Blind, Placebo-Controlled Study to Assess the Safety and Efficacy of Ciclesonide Metered-Dose Inhaler in Non-hospitalized Patients 12 Years of Age and Older With Symptomatic COVID-19 Infection	34807241	https://clinicaltrials.gov/ct2/show/NCT04377711	https://pubmed.ncbi.nlm.nih.gov/34807241	SK	DT	yes	not a challenge trial	evaluates efficacy of COVID-19 treatment (natural infection)		DT - good! noting natural infection in the reason is helpful, good distinction
NCT01660854	Re-exposure of Previously Immunized and Challenged Human Volunteers to a Heterologous Strain of P. Falciparum Sporozoites	19641203	https://clinicaltrials.gov/ct2/show/NCT01660854	https://pubmed.ncbi.nlm.nih.gov/19641203	JAP	SK				yes
NCT03601130	Post Market Clinical Follow up - Assessment of HydroxyColl Bone Graft Substitute in High Tibial Osteotomy Wedge Grafting.		https://clinicaltrials.gov/ct2/show/NCT03601130	https://clinicaltrials.gov/ct2/show/NCT03601130	DAK	SK	yes	not a challenge trial	study is to demonstrate the safety and efficacy of Hydroxycoll bone graft substitute when used in the treatment of patients undergoing surgical treatment
NCT01660659	Use of Biomass Briquettes: Its Effect on Indoor Air Pollution and on Pneumococcal Nasopharyngeal Carriage. A Randomized Clinical Trial		https://clinicaltrials.gov/ct2/show/NCT01660659	https://clinicaltrials.gov/ct2/show/NCT01660659	JP	DT	yes	not a challenge trial	Study to test the effectiveness of an intervention aimed to reduce IAP, as well as help to quantify the relationship between exposure and infection
NCT01660009	Adverse Effects of Systemic Hypoglycemia Exposure on Endothelial Function in Humans		https://clinicaltrials.gov/ct2/show/NCT01660009	https://clinicaltrials.gov/ct2/show/NCT01660009	JP	SK	yes	challenge, but not a pathogenic substance (glucose)	examnes the effects of acute exposure to hypoglycemia on endothelial function via glucose clamping
NCT01659983	Comparison of Surgical Site Infection Between Delayed Primary Closure Versus Primary Closure in Complicated Appendicitis: A Multicenter Randomized Controlled Trial	29946346	https://clinicaltrials.gov/ct2/show/NCT01659983	https://pubmed.ncbi.nlm.nih.gov/29946346	SK	DT	yes	not a challenge trial	compares effects of different timings for wound closure on surgical site infections
NCT01659437	Randomized Controlled Trial Comparing Efficacy of 8 Weeks Treatment With Clarithromycin and Rifampicin Versus Streptomycin and Rifampicin for Buruli Ulcer (M. Ulcerans Infection)	20137805	https://clinicaltrials.gov/ct2/show/NCT01659437	https://pubmed.ncbi.nlm.nih.gov/20137805	JAP	DT	yes	not a challenge trial	investigates drug treatment for M. ulcerans infection (natural infections)
NCT01658696	Efficacy Study of ChAd63-MVA ME-TRAP Prime-boost Vaccination Against Plasmodium Falciparum Infection		https://clinicaltrials.gov/ct2/show/NCT01658696	https://clinicaltrials.gov/ct2/show/NCT01658696	JP	SK				maybe	tests vaccine intervention for malaria- mentiones it as a follow up phase 2 study to a challenge trial but does not directly state this will also be a challenge trial
NCT01657175	Quality of Life and Supportive Care Needs After Oesophageal or Gastric Cancer Surgery.		https://clinicaltrials.gov/ct2/show/NCT01657175	https://clinicaltrials.gov/ct2/show/NCT01657175	JL	DT	yes	not a challenge trial	Assessing QOL measures after cancer surgery
NCT01657097	Allergic Inflammation in Rhinitis Patients Following Nasal Allergen Challenge. Impact on Bronchial Hyperresponsiveness and the Effect of Intranasal Corticosteroid Treatment		https://clinicaltrials.gov/ct2/show/NCT01657097	https://clinicaltrials.gov/ct2/show/NCT01657097	JP	SK	yes	challenge, but not a pathogenic substance (allergen)	studies rhinitis in patients after allergen challenge
NCT01378533	Randomized Phase Ⅲ Trial Comparing Dose-dense Epirubicin and Cyclophosphamide Followed by Paclitaxel With Paclitaxel Plus Carboplatin as Adjuvant Therapy for Triple-negative Breast Cancer.		https://clinicaltrials.gov/ct2/show/NCT01378533	https://clinicaltrials.gov/ct2/show/NCT01378533	JAP	SK	yes	not a challenge trial	no exposure to pathogen; compares drug treatments as adjuvant therapy for triple-negative breast cancer
NCT04565847	The Effects of Salbutamol on Mannitol Induced Cough Responses in Healthy Controls		https://clinicaltrials.gov/ct2/show/NCT04565847	https://clinicaltrials.gov/ct2/show/NCT04565847	JAP	DT	yes	challenge, but not a pathogenic substance	involves mannitol challenge to evoke cough
NCT01226797	A Randomized, Double-Blind, Placebo-Controlled Phase 2 Study To Evaluate The Efficacy And Safety Of Oral PF-04136309 500 Mg BID In Subjects With Chronic HCV Infection And Raised Aminotransferases		https://clinicaltrials.gov/ct2/show/NCT01226797	https://clinicaltrials.gov/ct2/show/NCT01226797	SK	DT	yes	not a challenge trial	study was stopped for failure to find participants
NCT01126177	A Randomised, Double-blind, Placebo-controlled Phase II Study, Comparing the Efficacy and Safety of Inhaled SNG001 to Placebo Administered to Asthmatic Subjects After the Onset of a Respiratory Viral Infection for the Prevention or Attenuation of Asthma Symptoms Caused by Respiratory Viruses	24937476	https://clinicaltrials.gov/ct2/show/NCT01126177	https://pubmed.ncbi.nlm.nih.gov/24937476	JAP	DT	yes	not a challenge trial	investigates whether study medication can prevent spread of respiratory virus from nose to lungs (natural infections)
NCT03635060	Distraction Osteogenesis for Distal Radius Fractures vs. Volar Plating		https://clinicaltrials.gov/ct2/show/NCT03635060	https://clinicaltrials.gov/ct2/show/NCT03635060	JAP	DT	yes	not a challenge trial	no exposure to pathogen; investigates procedures for treatment of distal radius fracture
NCT01141712	High Dose Chemotherapy With Autologous Stem Cell Rescue for Aggressive B Cell Lymphoma and Hodgkin Lymphoma in HIV-infected Patients (BMT CTN #0803)		https://clinicaltrials.gov/ct2/show/NCT01141712	https://clinicaltrials.gov/ct2/show/NCT01141712	DAK	SK	yes	not a challenge trial	assessing overall survival after autologous hematopoietic stem cell transplantation using a BEAM transplant regimen (carmustine, etoposide, cytarabine, melphalan) in lymphoma patients with HIV
NCT01352780	Psoriasis and Climate Therapy- Effect of Motivational Follow- up Calls on Clinical and Health Economic Parameters		https://clinicaltrials.gov/ct2/show/NCT01352780	https://clinicaltrials.gov/ct2/show/NCT01352780	JAP	DT	yes	not a challenge trial	no exposure to pathogen; evaluates behavioral intervention for motivational counseling for psoriasis
NCT03009149	Effects of Aerobic Exercise on CD4 Count,Viral Load,Selected Psycho-social Trait Among People Living With HIV/AIDS in Nekemte, Ethiopia	21180864	https://clinicaltrials.gov/ct2/show/NCT03009149	https://pubmed.ncbi.nlm.nih.gov/21180864	SK	DT	yes	not a challenge trial	behavioral intervention - exercise
NCT03630471	The Effectiveness of a Low-intensity, Lay Counsellor-delivered, Problem-solving Intervention for Common Mental Health Problems in School-going Adolescents in New Delhi, India: the PRIDE Study Protocol for a Randomized Controlled Trial		https://clinicaltrials.gov/ct2/show/NCT03630471	https://clinicaltrials.gov/ct2/show/NCT03630471	JAP	DT	yes	not a challenge trial	no exposure to pathogen; evaluates behavioral intervention for mental health issues
NCT04865237	A Dose Finding Human Experimental Infection Study in Healthy Subjects Using a GMP-produced SARS-COV-2 Wild Type Strain	35361992	https://clinicaltrials.gov/ct2/show/NCT04865237	https://pubmed.ncbi.nlm.nih.gov/35361992	JAP	DT				yes
NCT02293499	Peer Led Asthma Self Management for Adolescents: PLASMA	34874404	https://clinicaltrials.gov/ct2/show/NCT02293499	https://pubmed.ncbi.nlm.nih.gov/34874404	JAP	SK	yes	not a challenge trial	no exposure to pathogen; implements and evaluates behavioral intervention for asthma self-management
NCT04643925	Eight Weeks of Androgen Priming by hCG Before IVF/ICSI in Women With Low Ovarian Reserve		https://clinicaltrials.gov/ct2/show/NCT04643925	https://clinicaltrials.gov/ct2/show/NCT04643925	JAP	SK	yes	not a challenge trial	no exposure to pathogen; examines hCG priming in women with low ovarian reserve
NCT01749826	Inflammatory Responses to Acute and Chronic Opioid Exposure in Humans		https://clinicaltrials.gov/ct2/show/NCT01749826	https://clinicaltrials.gov/ct2/show/NCT01749826	JP	SK	yes	not a challenge trial	inflammatory response to opiates; acute vs chronic
NCT01653756	A Phase 2a, Randomized, Double-Blind, Placebo-Controlled, Multi-Dose, Cross-Over, Efficacy and Safety Study of Duvelisib in Mild Asthmatic Subjects Undergoing Allergen Challenge		https://clinicaltrials.gov/ct2/show/NCT01653756	https://clinicaltrials.gov/ct2/show/NCT01653756	JP	SK	yes	not a challenge trial	tests therapy intervention on mild asthmatics
NCT02230189	Mechanistic Study of Epithelial miRNAs and T-cell Recruitment Dynamics That Occur After Allergen Challenge in Patients With Asthma.		https://clinicaltrials.gov/ct2/show/NCT02230189	https://clinicaltrials.gov/ct2/show/NCT02230189	SK	DT	yes	challenge, but not a pathogenic substance (allergen)	allergen challenge
NCT01646138	Influenza A 2009 H1N1 Human Challenge Study in Healthy Adult Volunteers	9449698	https://clinicaltrials.gov/ct2/show/NCT01646138	https://pubmed.ncbi.nlm.nih.gov/9449698	DAK	DT				yes	seeks to find the smallest dose of Influenza A H1N1 virus that may cause a mild to moderate flu infection in a healthy adult.
NCT02280044	Double Blind, Placebo-Controlled Trial Assessing the Efficacy of Rifaximin in Preventing Campylobacteriosis in Subjects Challenged With Campylobacter Jejuni	23840001	https://clinicaltrials.gov/ct2/show/NCT02280044	https://pubmed.ncbi.nlm.nih.gov/23840001	JAP	SK				yes
NCT02309138	Comparison of Two Screening Strategies for Gestational Diabetes (GDM2)	34259458	https://clinicaltrials.gov/ct2/show/NCT02309138	https://pubmed.ncbi.nlm.nih.gov/34259458	JAP	DT	yes	not a challenge trial	no exposure to pathogen; compares tests for diagnosing gestational diabetes
NCT01652625	Efficacy and Safety Study of Yunnan Baiyao on Minor Recurrent Aphthous Stomatitis		https://clinicaltrials.gov/ct2/show/NCT01652625	https://clinicaltrials.gov/ct2/show/NCT01652625	JL	DT	yes	challenge, but not a pathogenic substance	Challenging pts suffering from Minor Recurrent Aphthous Stomatitis with Yunnan Baiyao
NCT02243371	A Randomized Phase 2 Study of the Safety, Efficacy, and Immune Response of GVAX Pancreas Vaccine (With Cyclophosphamide) and CRS-207 With or Without Nivolumab in Patients With Previously Treated Metastatic Pancreatic Adenocarcinoma	29997287	https://clinicaltrials.gov/ct2/show/NCT02243371	https://pubmed.ncbi.nlm.nih.gov/29997287	SK	DT	yes	not a challenge trial	compares efficacy of treatment and vaccine for pancreatic cancer in Patients With Previously Treated Metastatic Pancreatic Adenocarcinoma
NCT04784845	Lactamica 9: Defining Upper Respiratory Colonisation and Microbiome Evolution in Mother-infant Pairs Following Neisseria Lactamica Inoculation in Late Pregnancy	35584870	https://clinicaltrials.gov/ct2/show/NCT04784845	https://pubmed.ncbi.nlm.nih.gov/35584870	DAK	DT	yes	not a challenge trial	We plan to inoculate 20 healthy pregnant women with N. lactamica nose drops, to find out if it is transferred to their babies after birth
NCT04787341	Randomized Phase II Study of Panitumumab Rechallenge Followed by Regorafenib Versus the Reverse Sequence in RAS and BRAF Wild-type Chemorefractory Mestastatic Colorectal Cancer Patients		https://clinicaltrials.gov/ct2/show/NCT04787341	https://clinicaltrials.gov/ct2/show/NCT04787341	DAK	JP	yes	not a challenge trial	chemotherapy - study of panitumumab followed at progression by regorafenib versus the reverse sequence
NCT01651715	Multicentre, Randomised, Double-blind, Parallel, Placebo-controlled Study Evaluating the Efficacy and Safety of Early Self-Treatment of Viral Upper Respiratory Tract Infections With Homeopathic Oral Antibodies to the TLR3 FYW Peptide (TAO1)		https://clinicaltrials.gov/ct2/show/NCT01651715	https://clinicaltrials.gov/ct2/show/NCT01651715	JP	DT	yes	not a challenge trial	tests efficacy of early antibody treatment in viral URT infection
NCT04847011	Deciphering the Impact of Exposures From the Gut Microbiome-derived Molecular Complex in Human Health and Disease		https://clinicaltrials.gov/ct2/show/NCT04847011	https://clinicaltrials.gov/ct2/show/NCT04847011	DAK	SK	yes	not a challenge trial	project will analyze the impact of fasting on patients with Parkinsons's Disease (PD) or rheumatoid arthritis (RA)
NCT04413838	Study of the Efficiency and Security of NIVOLUMAB Therapy, Used in Immuno-stimulation, in Hospitalized Obese Individuals at Risk to Evolve Towards Severe Forms of COVID-19 Infection. Multicentric, Paralleled, Randomized, Controlled Trial		https://clinicaltrials.gov/ct2/show/NCT04413838	https://clinicaltrials.gov/ct2/show/NCT04413838	SK	DT	yes	not a challenge trial	evaluates efficacy and safety of COVID-19 treatment in obese patients
NCT02342171	Emergency Evaluation of Convalescent Plasma for Ebola Viral Disease (EVD) in Guinea	27959686	https://clinicaltrials.gov/ct2/show/NCT02342171	https://pubmed.ncbi.nlm.nih.gov/27959686	JAP	DT	yes	not a challenge trial	evaluates convalescent plasma treatment for patients with confirmed Ebola virus disease (natural infections)
NCT02435381	Carisbamate as a Potential Treatment for Alcohol Dependence		https://clinicaltrials.gov/ct2/show/NCT02435381	https://clinicaltrials.gov/ct2/show/NCT02435381	JP	SK	yes	challenge trial, but not a pathogenic substance (alcohol)	study to determine the effects of treatment with carisbamate compared to treatment with placebo, on alcohol-induced stimulant and subjective effects in non-treatment seeking alcohol-dependent human volunteers
NCT04180059	A Phase 1 Dose-escalation Study Testing the Feasibility and the Tolerance of Infusion of a Specific Third Party Suicide Gene-transduced Anti-HLA-DPB1*0401 CD4+ T Cell Clone in HLA-DPB1*04:01 Positive Tumor Recipients Receiving an Allotransplant From a HLA-DPB1*04:01 Negative Donor.		https://clinicaltrials.gov/ct2/show/NCT04180059	https://clinicaltrials.gov/ct2/show/NCT04180059	SK	DT	yes	not a challenge trial	testing hypothesis that infusion of a third party suicide gene-transduced T cell clone directed against HLA-DPB1*401 might protect against possible relapse of hematological malignancies
NCT01339351	Teleconference Group: Breast Cancer in African Americans	20439201	https://clinicaltrials.gov/ct2/show/NCT01339351	https://pubmed.ncbi.nlm.nih.gov/20439201	DAK	DT	yes	not a challenge trial	trial is to determine the effectiveness of TG by teleconference for African American women with breast cancer and what factors may impact on the intervention
NCT04690335	A Randomised, Phase 2a, Double-Blind, Placebo-Controlled Study to Evaluate the Safety and Prophylactic Efficacy of MV-012-968 Against Respiratory Syncytial Virus (RSV) Infection in the Virus Challenge Model.		https://clinicaltrials.gov/ct2/show/NCT04690335	https://clinicaltrials.gov/ct2/show/NCT04690335	JAP	SK				yes
NCT02252640	A Phase I/IIa Sporozoite Challenge Study to Assess the Safety and Protective Efficacy of Concomitant Administration of the Combination Malaria Vaccine Candidate Regimen of RTS,S/AS01¬¨B + ChAd63 and MVA Encoding ME-TRAP and Also RTS,S/AS01B Alone		https://clinicaltrials.gov/ct2/show/NCT02252640	https://clinicaltrials.gov/ct2/show/NCT02252640	DAK	SK				yes	giving 48 participants three sets of vaccinations over 8 weeks, then exposing them to malaria infection
NCT02351180	A Randomized Placebo Controlled Trial of Inhaled Beclomethasone After Community-acquired Respiratory Viral Infection in Lung Transplant Recipients		https://clinicaltrials.gov/ct2/show/NCT02351180	https://clinicaltrials.gov/ct2/show/NCT02351180	SK	DT	yes	not a challenge trial	purpose of this study is to determine if the use of inhaled beclomethasone after a community-acquired respiratory viral infection in a lung transplant recipient decreases the risk of the subsequent development of chronic lung allograft dysfunction
NCT01647997	Effects of an Acute Administration of Bacterial Endotoxin on Whole Body and Regional Lactate Metabolism in Healthy Male Volunteers	22839504	https://clinicaltrials.gov/ct2/show/NCT01647997	https://pubmed.ncbi.nlm.nih.gov/22839504	JAP	DT				maybe	endotoxin challenge
NCT01332877	The Effect of Breakfast Enriched With Protein and Carbohydrates on Weight Loss, Hunger, Satiety and Ghrelin in Overweight and Obese Adults		https://clinicaltrials.gov/ct2/show/NCT01332877	https://clinicaltrials.gov/ct2/show/NCT01332877	JAP	SK	yes	not a challenge trial	no exposure to pathogen; assesses weight loss, satiety, hunger, cravings, and ghrelin response to two diets
NCT01645722	Enriched Autologous Fat Grafting for Treating Pain at Amputation Sites		https://clinicaltrials.gov/ct2/show/NCT01645722	https://clinicaltrials.gov/ct2/show/NCT01645722	JAP	SK	yes	not a challenge trial	no exposure to pathogen; evaluates procedure for amputation stumps
NCT01642394	Impact of Self-care Education Program "Active Patient" in Metabolic Control, Cardiovascular Risk and Quality of Life in Patients With Type 2 Diabetes in Primary Care in the Basque Country: Randomized Clinical Trial of 2 Years of Follow up		https://clinicaltrials.gov/ct2/show/NCT01642394	https://clinicaltrials.gov/ct2/show/NCT01642394	DAK	DT	yes	not a challenge trial	To evaluate the effectiveness of the "Diabetes Self-Management Programme" (DSMP) on the metabolic control, cardiovascular risk reduction, quality of life and self-efficacy in adult patients with type 2 diabetes
NCT02517515	A Randomized, Double-Blind, Placebo-Controlled Study to Evaluate the Efficacy and Safety of ABT-450/Ritonavir/ABT-267 (ABT-450/r/ABT-267) and ABT-333 in Treatment-Na√Øve and Treatment-Experienced, Non-Cirrhotic Asian Adults With Subgenotype 1b Chronic Hepatitis C Virus (HCV) Infection	29909549	https://clinicaltrials.gov/ct2/show/NCT02517515	https://pubmed.ncbi.nlm.nih.gov/29909549	SK	DT	yes	not a challenge trial	evaluates efficacy and safety of treatment for chronic HCV infection
NCT02469857	Phase III, Randomized, Double-Blind, Placebo-Controlled, Parallel Group, Study of AB103 as Compared to Placebo in Patients With Necrotizing Soft Tissue Infections. ACCUTE (AB103 Clinical Composite Endpoint Study in Necrotizing Soft Tissue Infections)	32657946	https://clinicaltrials.gov/ct2/show/NCT02469857	https://pubmed.ncbi.nlm.nih.gov/32657946	DAK	DT	yes	not a challenge trial	Investigates AB103 treatment for necrotizing soft tissue infections. Paitents already infected when selected as subjects, no challenge		DT - i agree! i'd say if you see "necrotizing soft tissue infection," odds are high that it's not a challenge
NCT01639846	A Single-Center, Double-Masked, Randomized, Vehicle Controlled Evaluation of the Onset and Duration of Action of RX-10045 Ophthalmic Solution, 0.09% Compared to Vehicle in the Conjunctival Allergen Challenge (CAC) Model of Allergic Conjunctivitis		https://clinicaltrials.gov/ct2/show/NCT01639846	https://clinicaltrials.gov/ct2/show/NCT01639846	JP	SK	yes	not a challenge trial	tests theraputic effectiveness of drug candidate for allergic conjunctivitis
NCT04414774	Assessing the Effectiveness of a CBT-based App in Reducing Suicidal Ideation: An Open Randomized Study		https://clinicaltrials.gov/ct2/show/NCT04414774	https://clinicaltrials.gov/ct2/show/NCT04414774	SK	DT	yes	not a challenge trial	study is to empirically assess the utility of a mobile application for the prevention of suicide ideation
NCT02359435	Comparison of 12-day Reverse Hybrid Therapy and 12-day Standard Triple Therapy for Helicobacter Pylori Infection - a Randomized Controlled Trial (REHYTRI Study)	17854602	https://clinicaltrials.gov/ct2/show/NCT02359435	https://pubmed.ncbi.nlm.nih.gov/17854602	JAP	DT	yes	not a challenge trial	compares drug treatment therapies for H. pylori infection (natural infections)
NCT01639274	Prevalence of Chronic Obstructive Pulmonary Disease in HIV-patient Population		https://clinicaltrials.gov/ct2/show/NCT01639274	https://clinicaltrials.gov/ct2/show/NCT01639274	JAP	SK	yes	not a challenge trial	characterisation of COPD disease in HIV patients (not a challenge model)
NCT02497781	A Single Blind, Randomised, Multi-centre, Active Controlled, Trial To Evaluate Safety, Tolerability, Pharmacokinetics And Efficacy Of Ceftazidime And Avibactam Compared With Cefepime In Children From 3 Months To Less Than 18 Years Of Age With Complicated Urinary Tract Infections (Cutis)	34687548	https://clinicaltrials.gov/ct2/show/NCT02497781	https://pubmed.ncbi.nlm.nih.gov/34687548	SK	DT	yes	not a challenge trial	assesses the safety , efficacy and pharmacokinetics of pediatric treatments for urinary tract infections
NCT01926028	Phase 1b/2a, Multi-center, Double-blind, Randomized, Placebo-controlled Study of a Single Dose of NDV-3A or NDV-3 Vaccine to Evaluate Safety, Tolerability, Immunogenicity and Efficacy in Preventing Recurrent Vulvovaginal Candidiasis	29697768	https://clinicaltrials.gov/ct2/show/NCT01926028	https://pubmed.ncbi.nlm.nih.gov/29697768	JAP	SK	yes	not a challenge trial	assesses safety, tolerability, and efficacy of vaccine in preventing recurrent vulvovaginal candidiasis (not a challenge model)
NCT03083847	Sanaria PfSPZ Challenge With Pyrimethamine Chemoprophylaxis (PfSPZ-CVac Approach): Phase 1 Dose Escalation Trial to Determine Safety and Development of Protective Efficacy After Exposure to Only Pre-erythrocytic Stages of Plasmodium Falciparum	26469716	https://clinicaltrials.gov/ct2/show/NCT03083847	https://pubmed.ncbi.nlm.nih.gov/26469716	JAP	SK				yes
NCT04950101	Prevalence of Anal High-risk Human Papilloma Virus Infection and Abnormal Anal Cytology in Men Who Have Sex With Men Using Pre Exposure Prophylaxis		https://clinicaltrials.gov/ct2/show/NCT04950101	https://clinicaltrials.gov/ct2/show/NCT04950101	JP	SK	yes	not a challenge trial	testing prevelence of anal HPV after profalaxis in MSM
NCT02145429	Preventing Depression in Late Life: A Model for Low and Middle Income Countries	30422259	https://clinicaltrials.gov/ct2/show/NCT02145429	https://pubmed.ncbi.nlm.nih.gov/30422259	JAP	DT	yes	not a challenge trial	no exposuer to pathogen; implements behavioral model for preventing depression
NCT05216445	An Adapted Mindfulness-based Intervention for Stress Reduction and Psychological Well-being of University Students in Pakistan: a Pilot Randomized Trial Protocol		https://clinicaltrials.gov/ct2/show/NCT05216445	https://clinicaltrials.gov/ct2/show/NCT05216445	JAP	SK	yes	not a challenge trial	no exposure to pathogen; assesses behavioral intervention to reduce stress and enhance psychological well-being
NCT05050643	Improving Care for Complex, High-Risk Patients in Primary Care (QUE 20-018)		https://clinicaltrials.gov/ct2/show/NCT05050643	https://clinicaltrials.gov/ct2/show/NCT05050643	SK	DT	yes	not a challenge trial	study is to find the most effective approaches to increasing use of evidence-based practices for high-risk Veterans in primary care
NCT05230433	Implications of Insulin Resistance and Cardiorespiratory Fitness in the Metabolic Response to a High-fat Meal Challenge in Pediatrics		https://clinicaltrials.gov/ct2/show/NCT05230433	https://clinicaltrials.gov/ct2/show/NCT05230433	JP	SK	yes	challenge, but not a pathogenic substance (food)	high fat meal challenge in patients, not pathogenic
NCT05192525	The Effects of a Nurse-led mHealth Program for Symptom Self-management of Breast Cancer Patients Undergoing Chemotherapy in Shanghai: a Randomized Controlled Pilot Trial		https://clinicaltrials.gov/ct2/show/NCT05192525	https://clinicaltrials.gov/ct2/show/NCT05192525	DAK	SK	yes	not a challenge trial	study aims to examine the feasibility and acceptability of a nurse-led mHealth-based self-management program for BC patients receiving chemotherapy, in order to provide evidence for conducting a definitive trial
NCT05245175	Assessment of Impact of Different Carrier Solutions for House Dust Mite Allergen (HDM) Challenge on Allergic Reactions in Patients With HDM Allergic Rhinitis	27255590	https://clinicaltrials.gov/ct2/show/NCT05245175	https://pubmed.ncbi.nlm.nih.gov/27255590	JAP	DT	yes	challenge, but not a pathogenic substance (allergen)	allergen challenge (lactose and sodium chloride particles)
NCT05205941	A Phase 1b Study to Assess the Safety, Tolerability and Antimalarial Activity of MMV533 Against Plasmodium Falciparum Blood Stage Infection in Healthy Volunteers		https://clinicaltrials.gov/ct2/show/NCT05205941	https://clinicaltrials.gov/ct2/show/NCT05205941	JAP	SK				yes
NCT04246151	Oral Vancomycin Versus Probiotics Versus Placebo for Prevention of Clostridium Difficile Infection in Colonized Patients (Decency-RCT): A Randomized Controlled Pilot Trial		https://clinicaltrials.gov/ct2/show/NCT04246151	https://clinicaltrials.gov/ct2/show/NCT04246151	SK	DT	yes	not a challenge trial	compares different treatment regimens for C.difficile infection
NCT05332301	Exploring Sex Differences in the Acute Postprandial Metabolic Response to a High-fat Mixed Macronutrient Meal Challenge in Healthy Young Humans	31958145	https://clinicaltrials.gov/ct2/show/NCT05332301	https://pubmed.ncbi.nlm.nih.gov/31958145	SK	DT	yes	not a pathogenic substance	examines sex differences in metabolization of high-fat meals
NCT01912612	A Study to Identify Predictors of Response to Duloxetine in Breast Cancer Patients With Chronic Pain		https://clinicaltrials.gov/ct2/show/NCT01912612	https://clinicaltrials.gov/ct2/show/NCT01912612	SK	DT	yes	not a challenge trial	examines efficacy of chronic pain treatment for breast cancer patients
NCT01382121	Increasing Self-efficacy and VO2 Max Scores in Obese Adolescents: a Peer Modeling Intervention	20580314	https://clinicaltrials.gov/ct2/show/NCT01382121	https://pubmed.ncbi.nlm.nih.gov/20580314	DAK	SK	yes	not a challenge trial	study is to implement a peer modeling intervention to improve self-efficacy and aerobic fitness in obese youth
NCT01933594	A Phase I/II Study of Romidepsin in HIV-Infected Adults With Suppressed Viremia on Antiretroviral Therapy to Assess Safety, Tolerability, and Activation of HIV-1 Expression	34398236	https://clinicaltrials.gov/ct2/show/NCT01933594	https://pubmed.ncbi.nlm.nih.gov/34398236	JAP	SK	yes	not a challenge trial	evaluates drug treatment in HIV-infected adults
NCT04259749	Experimentally Testing Legally Feasible Regulatory Options for Reducing the Impact of the Point-of-sale Retail Environment on Adolescent Tobacco Use		https://clinicaltrials.gov/ct2/show/NCT04259749	https://clinicaltrials.gov/ct2/show/NCT04259749	JAP	SK	yes	not a challenge trial	no exposure to pathogen; evaluates approaches to reducing tobacco sales and use
NCT02388997	An Evaluation of Treatment With Omalizumab to Improve the Asthmatic Response to an Experimental Infection With Rhinovirus		https://clinicaltrials.gov/ct2/show/NCT02388997	https://clinicaltrials.gov/ct2/show/NCT02388997	JAP	DT				yes
NCT02755324	Establishing a Single-sex Controlled Human Schistosomiasis Infection Model: Safety and Dose Finding	30615787	https://clinicaltrials.gov/ct2/show/NCT02755324	https://pubmed.ncbi.nlm.nih.gov/30615787	SK	DT				yes
NCT04906447	Hybrid Effectiveness-Implementation Trial of Guided Relaxation and Acupuncture for Chronic Sickle Cell Disease Pain		https://clinicaltrials.gov/ct2/show/NCT04906447	https://clinicaltrials.gov/ct2/show/NCT04906447	SK	DT	yes	not a challenge trial	behavioral intervention -guided relaxation to reduce pain
NCT01649869	A Phase II Randomized and Controlled Investigation of Six Weeks of Oral Valganciclovir Therapy in Infants and Children With Congenital Cytomegalovirus Infection and Hearing Loss		https://clinicaltrials.gov/ct2/show/NCT01649869	https://clinicaltrials.gov/ct2/show/NCT01649869	DAK	SK	yes	not a challenge trial	evaluation valganciclovir treatment for up to 54 children (up to 4 years of age) with virologically-confirmed congenital CMV infection and hearing loss
NCT02219685	A Phase 2, Single-Center, Double-Blind, Placebo-Controlled, Randomized Study to Investigate the Effect of Ledipasvir/Sofosbuvir Fixed-Dose Combination on Cerebral Metabolism and Neurocognition in Treatment-Naive and Treatment-Experienced Subjects With Chronic Genotype 1 HCV Infection		https://clinicaltrials.gov/ct2/show/NCT02219685	https://clinicaltrials.gov/ct2/show/NCT02219685	JAP	SK	yes	not a challenge trial	evaluates drug treatment in patients with chronic hepatits C virus infection (not a challenge model)
NCT01637857	Oligo-antigenic Diet in the Treatment of Chronic Anal Fissures. Evidence for a Relationship Between Food Hypersensitivity and Anal Fissures		https://clinicaltrials.gov/ct2/show/NCT01637857	https://clinicaltrials.gov/ct2/show/NCT01637857	JAP	DT	yes	challenge, but not a pathogenic substance	involves challenge with cow's milk protein, wheat
NCT00638170	The Efficacy of Cranberry Juice in the Prevention of Urinary Tract Infections in Children - Randomized, Placebo Controlled Multi-Center Study		https://clinicaltrials.gov/ct2/show/NCT00638170	https://clinicaltrials.gov/ct2/show/NCT00638170	JP	SK	yes	not a challenge trial	testing cranberrry juice as a preventative measure for UTI in children
NCT04445805	The INSPIRE Trial: Improving Negative Stressful Perseverations in Insomnia to Revitalize Expectant Moms		https://clinicaltrials.gov/ct2/show/NCT04445805	https://clinicaltrials.gov/ct2/show/NCT04445805	DAK	SK	yes	not a challenge trial	to evaluate telemedicine treatments for sleep in pregnant women
NCT04840017	The Influence of Rehabilitation Program on Postural Control, Balance and Basic Gait Parameters on the Formation of the Foot's Longitudinal Arch in Children With Flatfoot and Excessive Body Mass		https://clinicaltrials.gov/ct2/show/NCT04840017	https://clinicaltrials.gov/ct2/show/NCT04840017	JAP	SK	yes	not a challenge trial	no exposure to pathogen; investigates rehabilitation exercise treatment for flatfoot
NCT04916223	Study to Determine Therapeutic Massage Dosing to Improve Quality of Life in Hospitalized Patients Receiving Palliative Care		https://clinicaltrials.gov/ct2/show/NCT04916223	https://clinicaltrials.gov/ct2/show/NCT04916223	JP	DT	yes	not a challenge trial	Study to examine the impact of different massage dosing strategies on QOL, symptom management, and satisfaction in hospitalized patients already receiving PC consultation
NCT01637558	Optimal Dosing of 1st Line Antituberculosis and Antiretroviral Drugs in Children (a Pharmacokinetic Study)		https://clinicaltrials.gov/ct2/show/NCT01637558	https://clinicaltrials.gov/ct2/show/NCT01637558	JAP	SK	yes	not a challenge trial	evaluates optimal dosing of antituberculosis and antiretroviral drugs (not a challenge model)
NCT01640925	Randomized Controlled Trial of 2% Chlorhexidine Bathing on Nosocomial Infections in the Surgical Intensive Care Unit	27428384	https://clinicaltrials.gov/ct2/show/NCT01640925	https://pubmed.ncbi.nlm.nih.gov/27428384	JAP	SK	yes	not a challenge trial	compares incidence of nosocomial infections that occur in ICU patients bathed with 2% chlorhexidine solution versus patients who receive standard bathing (not a challenge model)
NCT04297761	Cardiovascular Effects of Exposure to Wood Smoke in Healthy Human Adults		https://clinicaltrials.gov/ct2/show/NCT04297761	https://clinicaltrials.gov/ct2/show/NCT04297761	SK	DT	yes	challenge, but not a pathogenic substance	investigates cardiovascular effects of young healthy human subjects exposed to wood smoke
NCT02442271	An Open-Label, Multicenter Study to Evaluate the Efficacy and Safety of Ombitasvir/ABT-450/Ritonavir and Dasabuvir With or Without Ribavirin (RBV) in Treatment-Na√Øve or Treatment-Experienced Adults in Brazil With Genotype 1 Chronic Hepatitis C Virus (HCV) Infection (TOPAZ III)		https://clinicaltrials.gov/ct2/show/NCT02442271	https://clinicaltrials.gov/ct2/show/NCT02442271	JAP	SK	yes	not a challenge trial	evaluates drug treatments for chronic HCV infection (not a challenge model)
NCT04938973	Near-Infrared Fluorescence-Guided Robotic-Assisted Minimally Invasive Esophagectomy Using Indocyanine Green Dye Versus Open Transthoracic Esophagectomy: A Randomized Controlled Feasibility Trial		https://clinicaltrials.gov/ct2/show/NCT04938973	https://clinicaltrials.gov/ct2/show/NCT04938973	JL	SK	yes	not a challenge trial	Comparing esophageal cancer surgical txs
NCT02472847	Cannabinoid Control of Fear Extinction Neural Circuits in Humans		https://clinicaltrials.gov/ct2/show/NCT02472847	https://clinicaltrials.gov/ct2/show/NCT02472847	JAP	DT	yes	not a challenge trial	no exposure to pathogen; investigates effects of a cannabinoid drug on the memory of extinguished fear in humans and the brain circuitry important for the recall of extinction learning
NCT02475733	A Single Blind, Randomised, Multi-centre, Active Controlled, Trial To Evaluate Safety, Tolerability, Pharmacokinetics And Efficacy Of Ceftazidime And Avibactam When Given In Combination With Metronidazole, Compared With Meropenem, In Children From 3 Months To Less Than 18 Years Of Age With Complicated Intra-abdominal Infections (cIAIs)	34687548	https://clinicaltrials.gov/ct2/show/NCT02475733	https://pubmed.ncbi.nlm.nih.gov/34687548	SK	DT	yes	not a challenge trial	assesses the safety , efficacy and pharmacokinetics of pediatric treatments for intra-abdominal infections
NCT02491411	A Pilot Study of Dexamethasone Therapy Prior to Rechallenge With Enzalutamide in Men With Metastatic Castration-Resistant Prostate Cancer Dex EXTends Enza Response (The DEXTER Trial)		https://clinicaltrials.gov/ct2/show/NCT02491411	https://clinicaltrials.gov/ct2/show/NCT02491411	JP	SK	yes	challenge, but not a pathogenic substance (drug)	dexamethasone influence in rechallenge of metastatic prostate cancer patients
NCT02927145	A Phase I/IIa Clinical Trial to Assess the Safety, Immunogenicity and Efficacy of the Blood-stage Plasmodium Falciparum Malaria Vaccine Candidate RH5.1/AS01	34337556	https://clinicaltrials.gov/ct2/show/NCT02927145	https://pubmed.ncbi.nlm.nih.gov/34337556	SK	DT				yes
NCT04991467	A Multimodal Parent-focused Intervention for Vulnerable Populations in the Bronx		https://clinicaltrials.gov/ct2/show/NCT04991467	https://clinicaltrials.gov/ct2/show/NCT04991467	SK	DT	yes	not a challenge trial	behavioral intervention (parenting)
NCT05058859	Long Term Clinical Efficacy of Sodium-glucose Cotransporter-2 (SGLT-2) Inhibitor in Cystinurics		https://clinicaltrials.gov/ct2/show/NCT05058859	https://clinicaltrials.gov/ct2/show/NCT05058859	JP	SK	yes	not a challenge trial	Study to test the hypothesis that administration of this drug to patients with cystinuria will introduce sufficient glucose into the urine to prevent or reverse the formation of cystine stones
NCT05100589	The Effects of PeakATP (Adenosine 5' - Triphosphate Disodium) Supplementation vs. Placebo on Measures of Mood, Reaction Time and Cognitive Performance	30744172	https://clinicaltrials.gov/ct2/show/NCT05100589	https://pubmed.ncbi.nlm.nih.gov/30744172	SK	DT	yes	not a challenge trial	examines effects of dietary supplement on cognitive function
NCT05266807	Fecal Microbiota Transplantation Versus Vancomycin or Fidaxomicin in Clostridioides Difficile Infection First Recurrence: A Randomized Controlled, Open-label, Multicenter Phase III Clinical Trial		https://clinicaltrials.gov/ct2/show/NCT05266807	https://clinicaltrials.gov/ct2/show/NCT05266807	JAP	DT	yes	not a challenge trial	evaluates treatments for Clostridioides difficile infection (not a challenge model)
NCT05363527	Experimental Model of Depression in Aging: Anxiety, Inflammation, and Reward Mechanisms		https://clinicaltrials.gov/ct2/show/NCT05363527	https://clinicaltrials.gov/ct2/show/NCT05363527	SK	JP	yes	challenge, but not a pathogenic substance (endotoxins)	endotoxin challenge
NCT04248595	Clinical Study of Azacitidine Combined With Homoharringtonie Based Regimens in Acute Myeloid Leukemia		https://clinicaltrials.gov/ct2/show/NCT04248595	https://clinicaltrials.gov/ct2/show/NCT04248595	JAP	SK	yes	not a challenge trial	no exposure to pathogen; evaluates drug treatments for acute myeloid leukemia
NCT05431751	Clinical Proof-of-concept Study on Immune Surveillance and Alertness		https://clinicaltrials.gov/ct2/show/NCT05431751	https://clinicaltrials.gov/ct2/show/NCT05431751	SK	DT	yes	not a challenge trial	studies effects of dietary supplement on immune function
NCT02532283	A Phase 2, Randomized, Double-blind, Placebo-controlled Study to Evaluate the Pharmacokinetics, Safety, and Antiviral Activity of JNJ-63623872 in Combination With Oseltamivir in Adult and Elderly Hospitalized Patients With Influenza A Infection		https://clinicaltrials.gov/ct2/show/NCT02532283	https://clinicaltrials.gov/ct2/show/NCT02532283	JP	SK	yes	not a challenge trial	study examines combination treatment efficacy in adults and elderly with influenza A
NCT05420701	A Study on Outcomes of Surgical and Percutaneous Left Atrial Appendage Closure		https://clinicaltrials.gov/ct2/show/NCT05420701	https://clinicaltrials.gov/ct2/show/NCT05420701	SK	DT	yes	not a challenge trial	examines efficacy of surgical and percutaneous left atrial appendage closure
NCT01661933	Combining Necator Americanus With Trace Gluten to Restore Tolerance in Coeliac Disease: a Pilot Clinical and a Detailed in Vitro Immunological Study.	21408161	https://clinicaltrials.gov/ct2/show/NCT01661933	https://pubmed.ncbi.nlm.nih.gov/21408161	DAK	SK				maybe	Hookworm introduced, effect on celiac measured
NCT01635647	A Phase 1/2b Double Blind Randomised Controlled Trial of the Efficacy, Safety and Immunogenicity of Heterologous Prime-boost Immunisation With the Candidate Malaria Vaccines ChAd63 ME-TRAP and MVA ME-TRAP in 5-17 Month Old Burkinabe Infants and Children	30540808	https://clinicaltrials.gov/ct2/show/NCT01635647	https://pubmed.ncbi.nlm.nih.gov/30540808	SK	DT	yes	not a challenge trial	evaluates efficacy of two vaccines for preventing Malaria infection in children
NCT02547649	A Multicenter, Double-Blind Study of the Safety, Tolerability, and Immunogenicity of V114 Compared to Prevnar 13™ in Healthy Pneumococcal Vaccine-Naïve Adults 50 Years of Age or Older	30648919	https://clinicaltrials.gov/ct2/show/NCT02547649	https://pubmed.ncbi.nlm.nih.gov/30648919	DAK	SK	yes	challenge, but not a pathogenic substance (drug)	study is to assess the safety, tolerability, and immunogenicity of a single dose of different formulations of V114 (V114-A and V114-B) and Prevnar 13® (pneumococcal 13-valent conjugate vaccine) in adult participants
NCT04390139	A Prospective, Double-blind, Randomized, Parallel, Placebo-controlled Pilot Clinical Trial for the Evaluation of the Efficacy and Safety of Two Doses of WJ-MSC in Patients With Acute Respiratory Distress Syndrome Secondary to Infection by COVID-19		https://clinicaltrials.gov/ct2/show/NCT04390139	https://clinicaltrials.gov/ct2/show/NCT04390139	JP	SK	yes	not a challenge trial	tests efficaty of novel covid-19 treatment in those with covid infection
NCT04640519	Telehealth After Stroke Care (TASC): Integrated Multidisciplinary Access to Post-stroke Care	35410312	https://clinicaltrials.gov/ct2/show/NCT04640519	https://pubmed.ncbi.nlm.nih.gov/35410312	JP	SK	yes	not a challenge trial	Testing a telehealth intervention that integrates remote BP monitoring and telehealth visits to enhance BP control and promote self-efficacy, with a multidisciplinary approach to improve clinical processes and health outcomes
NCT03514459	Randomized Controlled Trial of an Implementation Science Tool to Increase Cervical Cancer Screening in Mombasa, Kenya		https://clinicaltrials.gov/ct2/show/NCT03514459	https://clinicaltrials.gov/ct2/show/NCT03514459	DAK	SK	yes	not a challenge trial	investigators will describe the cervical cancer screening care cascade, from identification of female clients age 21-65 years old, through referral for follow-up of clients with positive or suspicious screens, in family planning (FP) clinics in Mombasa County
NCT03276559	Enhancing & Mobilizing the POtential for Wellness & Emotional Resilience Among Surrogate Decision-Makers of ICU Patients	31288829	https://clinicaltrials.gov/ct2/show/NCT03276559	https://pubmed.ncbi.nlm.nih.gov/31288829	SK	DT	yes	not a challenge trial	behavioral intervention
NCT01761435	Randomized, Comparative and Prospective Clinical Trial Evaluating Efficacy and Safety of a Dose of Seasonal Flu Vaccine Compared to Two Doses of Vaccine for Prevention of Influenza in Solid Organ Transplant Recipients	25228850	https://clinicaltrials.gov/ct2/show/NCT01761435	https://pubmed.ncbi.nlm.nih.gov/25228850	SK	DT	yes	not a challenge trial	evaluates the efficacy and safety of a double dose of seasonal flu vaccine compared to a single dose in solid organ transplant recipients
NCT02559505	Understanding How the Initial Encounter With Influenza Virus Poises Children for Protective Immunity	33074330	https://clinicaltrials.gov/ct2/show/NCT02559505	https://pubmed.ncbi.nlm.nih.gov/33074330	JP	SK	yes	not a challenge trial	study evaluates how different methods of early exposure to influenza (natural infection, live attenuated influenza vaccination, inactivated influenza vaccination) initially stimulate immunity and poise the immune system to respond to a future challenge with the inactivated influenza vaccine
NCT03961555	A Phase 2b Randomized Blinded Study to Evaluate SYN023 Compared to Human Rabies Immune Globulin in Post Exposure Prophylaxis of Rabies in Adults With Different Rabies Exposure Risks		https://clinicaltrials.gov/ct2/show/NCT03961555	https://clinicaltrials.gov/ct2/show/NCT03961555	JP	DT	yes	not a challenge trial	comparison of post exposure profalaxis of rabies
NCT05282797	A Randomized, Double-blind, Placebo-controlled Study to Assess the Safety, Tolerability, Pharmacokinetics and Pharmacodynamics of Single Oral Doses of CB1 Antagonist ANEB-001 in Healthy Occasional Cannabis Users		https://clinicaltrials.gov/ct2/show/NCT05282797	https://clinicaltrials.gov/ct2/show/NCT05282797	JP	SK	yes	challenge, but not a pathogenic substance	THC challenge trial of a CB1 antagonist
NCT04725721	Testing FIRST in Youth Outpatient Psychotherapy		https://clinicaltrials.gov/ct2/show/NCT04725721	https://clinicaltrials.gov/ct2/show/NCT04725721	JAP	DT	yes	not a challenge trial	no exposure to pathogen; compares behavioral treatments for youth mental health
NCT05509309			https://clinicaltrials.gov/ct2/show/NCT05509309	https://clinicaltrials.gov/ct2/show/NCT05509309	JW	DT	yes	not a challenge trial	behavioral intervention		new as of 4/11/23
NCT05506657			https://clinicaltrials.gov/ct2/show/NCT05506657	https://clinicaltrials.gov/ct2/show/NCT05506657	JW	DT	yes	not a challenge trial	intervention for spinal cord injury		new as of 4/11/23
NCT05507671			https://clinicaltrials.gov/ct2/show/NCT05507671	https://clinicaltrials.gov/ct2/show/NCT05507671	JW	DT	yes	not a challenge trial	BCG vaccine (already approved) for COVID		new as of 4/11/23
NCT05441449			https://clinicaltrials.gov/ct2/show/NCT05441449	https://clinicaltrials.gov/ct2/show/NCT05441449	JW	DT	yes	not a challenge trial	intervention in patients with spinal cord injury		new as of 4/11/23
NCT01633840	New Validated Recipes for Double-blind Placebo-controlled Low Dose Food Challenges	23590418	https://clinicaltrials.gov/ct2/show/NCT01633840	https://pubmed.ncbi.nlm.nih.gov/23590418	JAP	SK	yes	challenge, but not a pathogenic substance	validates new recipes for low-dose food challenges
NCT04893265	Getting Asian Americans INFORMED to Facilitate COVID-19 Testing and Vaccination		https://clinicaltrials.gov/ct2/show/NCT04893265	https://clinicaltrials.gov/ct2/show/NCT04893265	JAP	SK	yes	not a challenge trial	no exposure to pathogen; implements behavioral intervention to educate public COVID-19 testing
NCT03651297	Testing a Simple Fall-arrest Harness vs. an Actuated and Instrumented Harness in Balance Training		https://clinicaltrials.gov/ct2/show/NCT03651297	https://clinicaltrials.gov/ct2/show/NCT03651297	JAP	SK	yes	not a challenge trial	no exposure to pathogen; compares devices to assist in balance training
NCT02404311	A Phase 1-2 Randomized, Double-blind, Placebo-controlled Clinical Trial of Clade C ALVAC-HIV (vCP2438) and Bivalent Subtype C gp120/MF59¬Æ in HIV-uninfected Adults at Low Risk of HIV Infection	34895272	https://clinicaltrials.gov/ct2/show/NCT02404311	https://pubmed.ncbi.nlm.nih.gov/34895272	JAP	SK	yes	not a challenge trial	study of experimental HIV vaccines (not a challenge model)
NCT02907697	Adherence Intervention for HIV-infected Drug Users	29606129	https://clinicaltrials.gov/ct2/show/NCT02907697	https://pubmed.ncbi.nlm.nih.gov/29606129	SK	DT	yes	not a challenge trial	behavioral intervention
NCT04789915	AMEND - Add-on MEmaNtine to Dopamine Antagonism to Improve Negative Symptoms at First Psychosis	35669271	https://clinicaltrials.gov/ct2/show/NCT04789915	https://pubmed.ncbi.nlm.nih.gov/35669271	SK	DT	yes	not a challenge trial	trial testing effects of add-on memantine to initial antipsychotic treatment in never-treated patients with first-episode psychosis
NCT04790929	Assessing the Effects of the Muse Meditation System on Cognition and Well-being		https://clinicaltrials.gov/ct2/show/NCT04790929	https://clinicaltrials.gov/ct2/show/NCT04790929	SK	DT	yes	not a challenge trial	behavioral intervention - meditation
NCT02593825	Efficacy of the START-Play Program for Infants With Neuromotor Disorders	35350970	https://clinicaltrials.gov/ct2/show/NCT02593825	https://pubmed.ncbi.nlm.nih.gov/35350970	JAP	SK	yes	not a challenge trial	no exposure to pathogen; evaluates behavioral intervention designed to target sitting, reaching, and motor-based problem solving to improve development and readiness to learn in infants with motor delays or dysfunction
NCT04806529	A Phase 2/3 Randomised, Observer-blind, Placebo-controlled, Multi-centre Study to Evaluate the Efficacy, Immunogenicity and Safety of the Adjuvanted SARS-CoV-2 Subunit Vaccine in Adults Aged 18 Years and Above		https://clinicaltrials.gov/ct2/show/NCT04806529	https://clinicaltrials.gov/ct2/show/NCT04806529	DAK	SK	yes	not a challenge trial	efficacy of aCoV2 versus a placebo to prevent the first occurrence of virologically-confirmed symptomatic COVID 19
NCT02604199	A Multicenter, Randomized, Double-blind, Placebo-controlled, Multi-dose Study to Determine the Depth of Hepatitis B Surface Antigen (HBsAg) Reduction Following Intravenous ARC-520 in Combination With Entecavir or Tenofovir in Patients With HBeAg Negative, Chronic Hepatitis B Virus (HBV) Infection		https://clinicaltrials.gov/ct2/show/NCT02604199	https://clinicaltrials.gov/ct2/show/NCT02604199	JP	SK	yes	not a challenge trial	testing novel multi dose treatments in patients with HEP B
NCT04838665	Changes in Vital Signs and Pupil Diameter Related to Pharmacologic Mydriasis in Premature Infants: A Randomized Double Blind Clinical Study		https://clinicaltrials.gov/ct2/show/NCT04838665	https://clinicaltrials.gov/ct2/show/NCT04838665	JAP	SK	yes	not a challenge trial	no exposure to pathogen; investigates drug treatments for retinopathy of prematurity
NCT01632163	A Randomized, Double-blind, Placebo-controlled, 2-arm Parallel-group, Multicenter Study With a 24-week Treatment Period Assessing the Efficacy and Safety of Lixisenatide in Patients With Type 2 Diabetes Insufficiently Controlled With Basal Insulin With or Without Metformin		https://clinicaltrials.gov/ct2/show/NCT01632163	https://clinicaltrials.gov/ct2/show/NCT01632163	JAP	DT	yes	not a challenge trial	no exposure to pathogen; assesses drug treatment in patients with type 2 diabetes mellitus
NCT04847791	Lactoferrin for Treatment of Acute COVID-19 Infection in Hospitalized Patients: a Double-blind Multicenter Placebo-controlled Randomized Trial	15332275	https://clinicaltrials.gov/ct2/show/NCT04847791	https://pubmed.ncbi.nlm.nih.gov/15332275	JAP	DT	yes	not a challenge trial	evaluates dietary supplement for treating patients hospitalized with COVID-19 (natural infections)
NCT03451955	The Effect of a Gluten Free Diet on the Permeability of the Blood Brain Barrier in Patients With Clinically Isolated Syndrome Measured by Dynamic Contrast Enhanced Magnetic Resonance Imaging	27398272	https://clinicaltrials.gov/ct2/show/NCT03451955	https://pubmed.ncbi.nlm.nih.gov/27398272	JAP	SK	yes	not a challenge trial	no exposure to pathogen; investigates diet to normalize blood brain barrier permeability in patients with newly diagnosed clinically isolated syndrome and multiple sclerosis
NCT04429711	Ivermectin vs. Placebo for the Treatment of Patients With Mild to Moderate COVID-19 to Prevent Progression to Severe Infection and to Decrease Viral Shedding - A Double Blind , Randomized Controlled Trial		https://clinicaltrials.gov/ct2/show/NCT04429711	https://clinicaltrials.gov/ct2/show/NCT04429711	SK	DT	yes	not a challenge trial	evaluates the effect of Ivermectin on reduction of viral shedding among mild to moderate COVID-19 patients
NCT02989194	A Phase 2a Double-blind, Placebo-controlled Study to Assess the Safety and Tolerability of a Single Intravenous Dose of VIS410 in Subjects With Uncomplicated Influenza A Infection	30638863	https://clinicaltrials.gov/ct2/show/NCT02989194	https://pubmed.ncbi.nlm.nih.gov/30638863	SK	DT	yes	not a challenge trial	evaluates efficacy of influenza treatment (natural infection)
NCT03661788			https://clinicaltrials.gov/ct2/show/NCT03661788	https://clinicaltrials.gov/ct2/show/NCT03661788	SK	DT	yes	not a challenge trial	assesses effects of ADHD treatment
NCT04269668	An Open-label, Two-center, Randomized, Cross-over Study to Evaluate the Safety and Efficacy of Glycemic Control Using Hybrid-closed Loop vs. Advanced Hybrid Closed-loop in Young Subjects With Type 1 Diabetes		https://clinicaltrials.gov/ct2/show/NCT04269668	https://clinicaltrials.gov/ct2/show/NCT04269668	JAP	SK	yes	not a challenge trial	no exposure to pathogen; evaluates and compares treatments for sub-optimally controlled type 1 diabetes
NCT01631448	Application of the Biological Fibrin Based Adhesive for the Prevention of Surgical Complications in the Kidney Transplant		https://clinicaltrials.gov/ct2/show/NCT01631448	https://clinicaltrials.gov/ct2/show/NCT01631448	JAP	DT	yes	not a challenge trial	assesses whether application of fibrin seal prevents postoperative complications in patients undergoing kidney transplantation (not a challenge model)
NCT01631201	A Phase 2b, Randomized, Double-Blind, Active-Controlled Study to Evaluate the Safety and Efficacy of Rifalazil (25 Milligram) Compared With Azithromycin (1 Gram) for the Treatment of Uncomplicated Genital Chlamydia Trachomatis Infection in Women	24798277	https://clinicaltrials.gov/ct2/show/NCT01631201	https://pubmed.ncbi.nlm.nih.gov/24798277	JAP	DT	yes	not a challenge trial	tests the safety and effectiveness of an investigational antibiotic drug, rifalazil for the treatment of uncomplicated genital Chlamydia trachomatis infection (not a challenge model)
NCT04869475	Arsenic Trioxide in Refractory Solid Tumors With Rescuable p53 Mutation		https://clinicaltrials.gov/ct2/show/NCT04869475	https://clinicaltrials.gov/ct2/show/NCT04869475	JAP	SK	yes	not a challenge trial	no exposure to pathogen; evaluates drug treatment in refractory solid tumor patients
NCT03046771	Randomized Controlled Trial Evaluating Efficacy of EMS Providers Performing Discharge Comprehension and Home Fall Hazard Assessments		https://clinicaltrials.gov/ct2/show/NCT03046771	https://clinicaltrials.gov/ct2/show/NCT03046771	SK	DT	yes	not a challenge trial	behavioral intervention
NCT04882267	General Health, Attitudes, and Activity in Self-directed Exercise in Patients With Cystic Fibrosis (GAINS-CF)		https://clinicaltrials.gov/ct2/show/NCT04882267	https://clinicaltrials.gov/ct2/show/NCT04882267	JAP	SK	yes	not a challenge trial	no exposure to pathogen; investigates behavioral intervention to improve cystic fibrosis care
NCT04884529	Virtual Chair Yoga for Stress in Older Adults (60+) With Mild/Moderate Dementia or Mild Cognitive Impairments and Caregivers (18+) During COVID-19		https://clinicaltrials.gov/ct2/show/NCT04884529	https://clinicaltrials.gov/ct2/show/NCT04884529	JAP	SK	yes	not a challenge trial	no exposure to pathogen; investigates behavioral intervention for dementia and mild cognitive impairment
NCT01214785	Assessing the Effect of Improved Rural Sanitation on Diarrhoea and Intestinal Nematode Infections: a Cluster Randomised Controlled Trial in Orissa, India	28511653	https://clinicaltrials.gov/ct2/show/NCT01214785	https://pubmed.ncbi.nlm.nih.gov/28511653	JAP	SK	yes	not a challenge trial	assesses impact of construction and use of latrines on diarrhoeal disease, helminth infections and nutritional status (natural infections)
NCT04887961	Rechallenge With PLD Added to Trabectedine in Recurrent Ovarian Cancer: a Multicenter Prospective Trial		https://clinicaltrials.gov/ct2/show/NCT04887961	https://clinicaltrials.gov/ct2/show/NCT04887961	JP	SK	yes	challenge, but not a pathogenic substance (drug)	rechallenge of combination treatment in recurrent ovarian cancer patients
NCT01630577	Early Change of Central Venous Pressure With Volume Challenge as Predictor of Fluid Responsiveness in Patients With Hemodynamic Instability		https://clinicaltrials.gov/ct2/show/NCT01630577	https://clinicaltrials.gov/ct2/show/NCT01630577	JP	DT	yes	challenge, but not a pathogenic substance (saline)	fluid challenge to test central venous pressure
NCT02619175	Characteristics of Balance Control to Unexpected Loss of Balance During Standing and Walking in Post-stroke Individuals		https://clinicaltrials.gov/ct2/show/NCT02619175	https://clinicaltrials.gov/ct2/show/NCT02619175	DAK	DT	yes	not a challenge trial	aim: To examine the effect of a perturbation-based balance training on balance reaction characteristics in post stroke individuals
NCT04917991	Comparison Between Olive Oil and Palm Oil-enricHed chOCOlate Spreads (CHOCO) in Healthy Subjects: a Randomized, Double-blind, Cross-over Study		https://clinicaltrials.gov/ct2/show/NCT04917991	https://clinicaltrials.gov/ct2/show/NCT04917991	JP	SK	yes	challenge, but not a pathogenic substance (food)	Study to investigate if extra virgin olive oil or palm oil enriched chocolate spread snacks consumption lead to differential insulin resistance status in young, healthy subjects
NCT02996448	A Phase 2a Study to Evaluate the Safety, Tolerability, and Immunogenicity of One Dose of NDV-3A Vaccine in Patients With STAT3-Mutated Hyper-IgE Syndrome	22268731	https://clinicaltrials.gov/ct2/show/NCT02996448	https://pubmed.ncbi.nlm.nih.gov/22268731	DAK	SK	yes	not a challenge trial	Objective is to test the new vaccine NDV-3A for protection against infection from the yeast Candida and the bacterium Staphylococcus aureus (Staph)
NCT03597347	An Open-label, Non-controlled, Multicenter, Pilot Trial, Using Inhaled Molgramostim in Cystic Fibrosis Subjects With Nontuberculous Mycobacterial (NTM) Infection		https://clinicaltrials.gov/ct2/show/NCT03597347	https://clinicaltrials.gov/ct2/show/NCT03597347	JL	SK	yes	not a challenge trial	testing efficacy of an immunostimulator in pts with CF and non-TB mycobacterial infection
NCT04945291	Evaluation of a Food Estimation Method Using the Hands and a Mobile App for Self-monitoring of Calories and Weight Loss: a Randomized Controlled Trial		https://clinicaltrials.gov/ct2/show/NCT04945291	https://clinicaltrials.gov/ct2/show/NCT04945291	JP	SK	yes	not a challenge trial	Study to measure a new way of calories counting using a mobile app on weight loss and adherence to the mobile app
NCT05678621			https://clinicaltrials.gov/ct2/show/NCT05678621	https://clinicaltrials.gov/ct2/show/NCT05678621	JW	DT	yes	not a challenge trial	intervention in patients receiving IVIg for blood cancers		new as of 4/11/23
NCT02446743	A Phase 3b, Open Label, Controlled, Multi-Center, Extension Study to Assess the Persistence of Bactericidal Activity at 4 to 7.5 Years After Two Dose Primary Series of GlaxoSmithKline Biologicals Meningococcal B Recombinant Vaccine and the Response to a Third Dose in Adolescents and Young Adult Subjects Who Previously Participated in Parent Studies V72_41 (NCT01423084) and V72P10 (NCT00661713), Compared to Naïve Healthy Controls	30691980	https://clinicaltrials.gov/ct2/show/NCT02446743	https://pubmed.ncbi.nlm.nih.gov/30691980	JAP	DT	yes	not a challenge trial	assesses long-term persistence of bactericidal activity following primary vaccination with meningococcal vaccine (not a challenge model)
NCT01128569	A Randomised, Double-blind, Placebo-controlled, Three-way Crossover, Repeat Dose Pilot Study Comparing the Effect of Inhaled Fluticasone Furoate/GW642444M Combination and Fluticasone Furoate on the Allergen-induced Early Asthmatic Response in Subjects With Mild Asthma	22738148	https://clinicaltrials.gov/ct2/show/NCT01128569	https://pubmed.ncbi.nlm.nih.gov/22738148	JAP	SK	yes	challenge, but not a pathogenic substance	involves inhaled allergen challenge model
NCT01625546	Whole Body Hyperthermia and Major Depression (MDD)		https://clinicaltrials.gov/ct2/show/NCT01625546	https://clinicaltrials.gov/ct2/show/NCT01625546	SK	DT	yes	not a challenge trial	trial to determine if Whole Body Hyperthermia has antidepressant effects in medically healthy patients with moderate to severe MDD
NCT04975945	A Randomized Controlled Study Assessing Prolonged Parenteral Antibiotics Versus Single-time Intra-operative Intra-dermal Antibiotic Administration in Elective Clean and Clean-contaminated Surgeries for Prevention of Surgical Site Infections	10196487	https://clinicaltrials.gov/ct2/show/NCT04975945	https://pubmed.ncbi.nlm.nih.gov/10196487	JL	SK	yes	not a challenge trial	assessing different modalities of antibiotic drug administration for surgical patients
NCT02452047	A Phase III, Randomized, Double-Blind, Active Comparator-Controlled Clinical Trial to Estimate the Efficacy and Safety of Imipenem/Cilastatin/Relebactam (MK-7655A) Versus Colistimethate Sodium + Imipenem/Cilastatin in Subjects With Imipenem-Resistant Bacterial Infection	32154325	https://clinicaltrials.gov/ct2/show/NCT02452047	https://pubmed.ncbi.nlm.nih.gov/32154325	JL	SK	yes	not a challenge trial	Testing the efficacy of different medications / combinations on mostly nosocomial infections - "Infections evaluated in the study will be hospital-acquired bacterial pneumonia (HABP), ventilator-associated bacterial pneumonia (VABP), complicated intra-abdominal infection (cIAI), and complicated urinary tract infection (cUTI)."
NCT04224415	Re-challenge of Anti-EGFR Agents for Chinese Patients With RAS/BRAF Wild-type Metastatic Colorectal Cancer		https://clinicaltrials.gov/ct2/show/NCT04224415	https://clinicaltrials.gov/ct2/show/NCT04224415	SK	DT	yes	not a challenge trial	evaluates efficacy and safety of second- and third-line cancer treatment
NCT03816137	An Experimental Medicine Study Modelling the Interaction Between Rationally-designed Synthetic Model Viral Protein Immunogens and the Breadth of the Induced B and T Cell Repertoires.		https://clinicaltrials.gov/ct2/show/NCT03816137	https://clinicaltrials.gov/ct2/show/NCT03816137	DAK	DT	yes	challenge, but not a pathogenic substance (drug)	effect of a second immunisation challenge with a combination of three model mosaic envelope proteins designed to increase the breadth of induced antibody neutralisation
NCT04055454	A Randomized, Placebo-controlled Trial to Evaluate the Optimal Dose of MV-LASV, a New Vaccine Against LASSA Virus Infection, Regarding Safety, Tolerability & Immunogenicity in Healthy Volunteers Consisting of an Unblinded Dose Escalation & an Observer-blinded Treatment Phase		https://clinicaltrials.gov/ct2/show/NCT04055454	https://clinicaltrials.gov/ct2/show/NCT04055454	DAK	SK				maybe	live attenuated measles vaccine
NCT01624987			https://clinicaltrials.gov/ct2/show/NCT01624987	https://clinicaltrials.gov/ct2/show/NCT01624987	SK	DT	yes	not a challenge trial	behavioral intervention
NCT01624961	Controlled Human Malarial Infection by Intravenous Injection of Plasmodium Falciparum Sporozoites in Non-Immune Adults	26245196	https://clinicaltrials.gov/ct2/show/NCT01624961	https://pubmed.ncbi.nlm.nih.gov/26245196	JAP	DT				yes
NCT01624818	Coping With Physical Activity and Psychosocial Challenges in Children With Heart Disease at Geilomo Childrens Hospital		https://clinicaltrials.gov/ct2/show/NCT01624818	https://clinicaltrials.gov/ct2/show/NCT01624818	JP	SK	yes	not a challenge trial	evaluates program effectivenesss for child cardiac patients
NCT05067933	A Phase 2, Double-Blind, Multi-Center, Randomized, Placebo-Controlled, Dose-Ranging Trial to Determine the Safety, Immunogenicity and Efficacy of an Adenoviral-Vector Based Vaccine Expressing Severe Acute Respiratory Syndrome (SARS-CoV-2) and dsRNA Adjuvant Administered Orally		https://clinicaltrials.gov/ct2/show/NCT05067933	https://clinicaltrials.gov/ct2/show/NCT05067933	JAP	DT	yes	not a challenge trial	assesses prophylactic drug for COVID-19 (natural infections)
NCT05176821	Eradication Efficacy and Safety of High-dose Dual Therapy Compared With Furazolidone-based Quadruple Therapy as a Rescue Treatment for Helicobacter Pylori Infection: a Randomized Controlled Trial	30807294	https://clinicaltrials.gov/ct2/show/NCT05176821	https://pubmed.ncbi.nlm.nih.gov/30807294	SK	DT	yes	not a challenge trial	evaluates the efficacy and safety of two rescue treatments for helicobacter pylori infection
NCT05087823	Measurements of Lipoproteins, Apolipoproteins, and Lipids in Three Separate Oral Challenges - Fat, Sugar, and Mixed Test Meals		https://clinicaltrials.gov/ct2/show/NCT05087823	https://clinicaltrials.gov/ct2/show/NCT05087823	SK	DT	yes	challenge, but not a pathogenic substance (food)	mixed meal challenge
NCT03671291	National Survey on Missed Opportunities to Pre-exposure Prophylaxis for Prevention of Human Immunodeficiency Virus-infection.		https://clinicaltrials.gov/ct2/show/NCT03671291	https://clinicaltrials.gov/ct2/show/NCT03671291	DAK	SK	yes	not a challenge trial	study is to understand why despite the fact that pre-exposure prophylaxis exist, these persons have been contaminated with HIV
NCT00612118	A Randomised, Double Blind, 2-way Crossover Trial of 8 Days Repeat Dosing With Intranasal GSK256066 and Azelastine Hydrochloride in the Vienna Challenge Chamber in Subjects With Seasonal Allergic Rhinitis (SAR)		https://clinicaltrials.gov/ct2/show/NCT00612118	https://clinicaltrials.gov/ct2/show/NCT00612118	DAK	SK	yes	challenge, but not a pathogenic substance (allergen)	trial of repeat doses of intranasal GSK256066 and azelastine hydrochloride in the Vienna Challenge Chamber in subjects with seasonal allergic rhinitis (SAR)
NCT00612820	An 8 Day, Randomised, Double Blind, 3-way Crossover Trial of Repeat Doses of Intranasal GSK256066 and Fluticasone Propionate in the Vienna Challenge Chamber in Subjects With Seasonal Allergic Rhinitis (SAR)		https://clinicaltrials.gov/ct2/show/NCT00612820	https://clinicaltrials.gov/ct2/show/NCT00612820	DAK	SK	yes	challenge, but not a pathogenic substance (allergen)	trial of repeat doses of intranasal GSK256066 and fluticasone propionate in the Vienna Challenge Chamber in subjects with seasonal allergic rhinitis (SAR)
NCT05214729	Diagnostic Performance of a Net Ultrafiltration Challenge to Predict Preload Dependence in Critically Ill Patients Under Continuous Renal Replacement Therapy		https://clinicaltrials.gov/ct2/show/NCT05214729	https://clinicaltrials.gov/ct2/show/NCT05214729	SK	DT	yes	challenge, but not a pathogenic substance	evaluates effects of net ultrafiltration challenge on cardiac output in renal transplant patients
NCT04350827	Platelet-rich Plasma Versus Platelet-rich Plasma Plus Concentrated Insulin-like Growth Factor for Patellar Tendinosis: a Randomized Comparative Trial	31125271	https://clinicaltrials.gov/ct2/show/NCT04350827	https://pubmed.ncbi.nlm.nih.gov/31125271	DAK	SK	yes	not a challenge trial	study is to compare two different platelet-rich plasma (PRP) injections for patellar tendinosis
NCT01623557	A Phase I/IIa Sporozoite Challenge Study to Assess the Protective Efficacy of Two Prime-Boost Malaria Vaccine Candidates: ChAd63 and MVA Encoding ME-TRAP and the Same Viral Vectors Encoding CS	25336730	https://clinicaltrials.gov/ct2/show/NCT01623557	https://pubmed.ncbi.nlm.nih.gov/25336730	SK	DT				yes
NCT03949699	Resistance Training to Improve Strength and Functional Trunk Stability in Adults With Paraplegia		https://clinicaltrials.gov/ct2/show/NCT03949699	https://clinicaltrials.gov/ct2/show/NCT03949699	JAP	DT	yes	not a challenge trial	no exposure to pathogen; examines resistance training for adults with paraplegic spinal cord injuries
NCT04269655	Scripps Digital Diabetes: Cloud-Based Continuous Glucose Monitoring (CB CGM)		https://clinicaltrials.gov/ct2/show/NCT04269655	https://clinicaltrials.gov/ct2/show/NCT04269655	SK	DT	yes	not a challenge trial	compares Cloud-Based Continuous Glucose Monitoring to standard POC testing for hospital-based glucose managemen
NCT04806737	A Phase IIa, Double-blind, Randomised, Placebo-controlled Study on the Efficacy and Tolerability of a 14-day Treatment With Teriflunomide vs. Placebo in Subjects With Coeliac Disease Undergoing a 3-day Gluten Challenge		https://clinicaltrials.gov/ct2/show/NCT04806737	https://clinicaltrials.gov/ct2/show/NCT04806737	DAK	JP	yes	challenge, but not a pathogenic substance (gluten)	3 day gluten challenge
NCT03073837	RUDOLPH Study Nasal Microbiota and Concurrent Nose Soreness Associated With Common Cold Infection - a Pilot Using the HRV-16 Challenge Model in Healthy Subjects		https://clinicaltrials.gov/ct2/show/NCT03073837	https://clinicaltrials.gov/ct2/show/NCT03073837	JAP	SK				yes
NCT04807751	A Phase 1 Clinical Trial to Evaluate the Photoallergic Potential of Delgocitinib Cream 20 mg/g After Topical Occlusive Application in Subjects With Healthy Skin		https://clinicaltrials.gov/ct2/show/NCT04807751	https://clinicaltrials.gov/ct2/show/NCT04807751	JAP	JP	yes	challenge, but not a pathogenic substance	investigates if delgocitinib cream can cause skin photoallergy after UV-light exposure in people with healthy skin
NCT03073447	Prospective Registry in Young Women Presenting Acute Myocardial Infarction in France: Clinical, Morphological and Biological Descriptive Analysis: WAMIF Study		https://clinicaltrials.gov/ct2/show/NCT03073447	https://clinicaltrials.gov/ct2/show/NCT03073447	JAP	SK	yes	not a challenge trial	no exposure to pathogen; assesses short-term and mid-term prognosis of young women presenting an acute myocardial infarction
NCT05001529	Flow Cytometry Analysis of Eosinophils Activity and Membrane Receptors Expression in Severe Asthma Patients: Basal Characterization and Evaluation of Changes Induces by Biological Drugs.		https://clinicaltrials.gov/ct2/show/NCT05001529	https://clinicaltrials.gov/ct2/show/NCT05001529	JL	SK	yes	not a pathogenic substance	?challenge of anti-IL antibodies in asthma pts
NCT05018923	Bismuth Quadruple Therapy With Tetracycline Versus Doxycycline as Rescue Therapy for Helicobacter Pylori Infection: a Randomized Controlled Trial		https://clinicaltrials.gov/ct2/show/NCT05018923	https://clinicaltrials.gov/ct2/show/NCT05018923	DAK	DT	yes	not a challenge trial	trial will evaluate the efficacy and safety of proton pump inhibitor, bismuth, metronidazole, and either tetracycline or doxycycline for Helicobacter pylori rescue treatment
NCT03504774	T Cell Reagent Research for Monitoring T Cells in Food Allergy (MOTIF) Phase 2 Study Using Food Allergen Oral Immunotherapy for Shrimp or Cashew Allergies		https://clinicaltrials.gov/ct2/show/NCT03504774	https://clinicaltrials.gov/ct2/show/NCT03504774	DAK	SK	yes	challenge, but not a pathogenic substance (food)	Double Blind-Placebo Controlled-Food Challenge
NCT05385159	INNOVATIVE TREATMENT OF SCARRED VOCAL FOLDS BY LOCAL INJECTION OF AUTOLOGOUS ADIPOSE-DERIVED STROMAL VASCULAR FRACTION: EFFICACY VERSUS PLACEBO		https://clinicaltrials.gov/ct2/show/NCT05385159	https://clinicaltrials.gov/ct2/show/NCT05385159	JAP	SK	yes	not a challenge trial	no exposure to pathogen; tests autologous adipose-derived stromal vascular fraction to treat vocal folds scarring
NCT02640157	A Randomized, Open-Label, Active-Controlled, Multicenter Study to Compare Efficacy and Safety of ABT-493/ABT-530 to Sofosbuvir Co-Administered With Daclatasvir in Adults With Chronic Hepatitis C Virus Genotype 3 Infection (ENDURANCE-3)	29365309	https://clinicaltrials.gov/ct2/show/NCT02640157	https://pubmed.ncbi.nlm.nih.gov/29365309	JAP	SK	yes	not a challenge trial	compares drug treatments for chronic hepatitis C virus infection (not a challenge model)
NCT01622426	Tolerance to a New Free Amino Acid-based Formula in Children With IgE or Non-IgE-mediated Cow's Milk Allergy		https://clinicaltrials.gov/ct2/show/NCT01622426	https://clinicaltrials.gov/ct2/show/NCT01622426	JAP	DT	yes	challenge, but not a pathogenic substance	involves skin prick testing and oral food challenge (milk allergy)
NCT01505465	Effects of Perioperative Melatonin on Sleep, Pain, and Confusion After Joint Replacement Surgery	21615490	https://clinicaltrials.gov/ct2/show/NCT01505465	https://pubmed.ncbi.nlm.nih.gov/21615490	SK	DT	yes	not a challenge trial	studies effects of melatonin as an analgesic
NCT05034757	The Development of a Guidance of Combined Hyaluronate and Extracorporeal Shockwave Therapy (ESWT) for Non-calcific Rotator Cuff Lesions Without Complete Tear		https://clinicaltrials.gov/ct2/show/NCT05034757	https://clinicaltrials.gov/ct2/show/NCT05034757	JAP	SK	yes	not a challenge trial	no exposure to pathogen; develops treatments for rotator cuff lesions
NCT04821323	A Phase 0 Platform Study Exploring the Use of Challenge Agents in Healthy Volunteers		https://clinicaltrials.gov/ct2/show/NCT04821323	https://clinicaltrials.gov/ct2/show/NCT04821323	DAK	JP	yes	challenge, but not a pathogenic substance (drug)	study is to characterize the disruption of intestinal barrier as a result of indomethacin challenge in healthy volunteers
NCT05022862	Economic Incentives and Video Directly Observed Therapy to Promote Adherence to Latent Tuberculosis Infection		https://clinicaltrials.gov/ct2/show/NCT05022862	https://clinicaltrials.gov/ct2/show/NCT05022862	SK	DT	yes	not a challenge trial	behavioral intervention
NCT04836299	Randomized, Double-blind, Placebo-controlled Clinical Trial to Study the Efficacy and Therapeutic Safety of Ivermectin Versus Placebo Associated With Standard of Care Treatment in the Early Phase of Coronavirus Infection (COVID19).	32533071	https://clinicaltrials.gov/ct2/show/NCT04836299	https://pubmed.ncbi.nlm.nih.gov/32533071	SK	DT	yes	not a challenge trial	evaluates efficacy and safety of COVID-19 treatment (natural infection)
NCT03683706	Feasibility Trial of Learning Through Play (LTP) in My Own Way Plus CBT A Parent-Based Intervention for Depressed Mothers With ID Children		https://clinicaltrials.gov/ct2/show/NCT03683706	https://clinicaltrials.gov/ct2/show/NCT03683706	SK	DT	yes	not a challenge trial	behavioral intervention
NCT03100981	Internet-delivered Mindfulness-Based Cognitive Therapy for Symptoms of Depression, Anxiety, and Stress Among Women Treated for Breast Cancer and Men Treated for Prostate Cancer - Effects and Mechanisms		https://clinicaltrials.gov/ct2/show/NCT03100981	https://clinicaltrials.gov/ct2/show/NCT03100981	SK	DT	yes	not a challenge trial	behavioral intervention
NCT04859621	Phase II Clinical Trial of Vitamin D3 for Reducing Recurrence of Recurrent Lower Urinary Tract Infections: a Multicenter, Randomized, Placebo-controlled Trial		https://clinicaltrials.gov/ct2/show/NCT04859621	https://clinicaltrials.gov/ct2/show/NCT04859621	JP	SK	yes	not a challenge trial	vitimin D3 for reducing lower UTI
NCT05036668	An Open Label Cryptosporidium Controlled Human Infection Model (CHIM) to Assess the Efficacy and Safety of ABO809 in Healthy Participants		https://clinicaltrials.gov/ct2/show/NCT05036668	https://clinicaltrials.gov/ct2/show/NCT05036668	JP	SK				yes	challenge by ingestion of cryptosporridium spores in healthy volenteers
NCT01621685	The Role of Age on the Human Cough Reflex	12493340	https://clinicaltrials.gov/ct2/show/NCT01621685	https://pubmed.ncbi.nlm.nih.gov/12493340	JL	SK	yes	challenge, but not a pathogenic substance	challenge of capsaicin in young and older male populations. not a pathogenic substance
NCT03038243	A Phase 2a/2b, Randomized, Double-blinded, Placebo-controlled, Trial to Assess the Safety, Immunogenicity and Efficacy of Inactivated Shigella Flexneri 2a Whole Cell (Sf2aWC) Vaccine Administered With and Without Double Mutant E. Coli Heat Labile Toxin (dmLT) in Healthy Adult Subjects		https://clinicaltrials.gov/ct2/show/NCT03038243	https://clinicaltrials.gov/ct2/show/NCT03038243	JAP	SK				yes
NCT04103593	Effects of 12-weeks of High-intensity Resistance Aerobic Circuit ExerciseTraining on Epigenetic Aging and Inflammation in Older HIV-infected Veterans		https://clinicaltrials.gov/ct2/show/NCT04103593	https://clinicaltrials.gov/ct2/show/NCT04103593	JAP	SK	yes	not a challenge trial	investigates exercise training for veterans with HIV infection (not a challenge model)
NCT05071885	Computer Game-based Exercise Program Targeting Manual Dexterity for People With Spinal Cord Injury or Stroke.		https://clinicaltrials.gov/ct2/show/NCT05071885	https://clinicaltrials.gov/ct2/show/NCT05071885	JAP	SK	yes	not a challenge trial	no exposure to pathogen; investigates exercise intervention for people with spinal cord injury or stroke
NCT05258851	Ceftazidime-Avibactam Versus Colistin in Critically Ill Patients With Carbapenem-Resistant Enterobacteriaceae Infections (AVI-ICU): A Non-Inferiority Randomized Clinical Trial		https://clinicaltrials.gov/ct2/show/NCT05258851	https://clinicaltrials.gov/ct2/show/NCT05258851	DAK	DT	yes	not a challenge trial	study aims to assess the efficacy and safety of ceftazidime-avibactam-based regimens in critically ill patients with CRE infections in comparison to colistin-based regimens
NCT01337570	A Multi-Centre, Randomised, Double-Blind, Placebo-Controlled Phase III Safety and Efficacy Trial of a Vaginal Matrix Ring With Dapivirine for the Prevention of HIV-1 Infection in Women		https://clinicaltrials.gov/ct2/show/NCT01337570	https://clinicaltrials.gov/ct2/show/NCT01337570	JL	SK	yes	challenge, but not a pathogenic substance	challenging pts with vaginal ring to assess safety and efficacy. not a pathogenic substance
NCT04850885	The Co-administration of Dexamethasone or Adrenaline With Lignocaine 2% Prologues Duration in Inferior Alveolar Nerve Block- :A Comparative Study		https://clinicaltrials.gov/ct2/show/NCT04850885	https://clinicaltrials.gov/ct2/show/NCT04850885	JAP	SK	yes	not a challenge trial	no exposure to pathogen; evaluates anaesthesia in oral surgical procedure
NCT04851041	Long-term Effects of a Potato-based Food Pattern vs a Rice / Pasta-based Food Pattern on Fasting & Postprandial Cardiometabolic Health; The LoPoCardio - Trial		https://clinicaltrials.gov/ct2/show/NCT04851041	https://clinicaltrials.gov/ct2/show/NCT04851041	JAP	DT	yes	not a challenge trial	no exposure to pathogen; investigates effects of diets on established cardiovascular risk parameters
NCT01524536	Assessment of Glucocorticoid Responsiveness and Mechanisms of Resistance in Hypereosinophilic Syndromes		https://clinicaltrials.gov/ct2/show/NCT01524536	https://clinicaltrials.gov/ct2/show/NCT01524536	JAP	SK	yes	not a challenge trial	no exposure to pathogen; investigates steroid treatment for hypereosinophilic syndrome
NCT03044327	Development of Novel Non-invasive Inflammometry Following LPS Challenge in Healthy Volunteers	35379863	https://clinicaltrials.gov/ct2/show/NCT03044327	https://pubmed.ncbi.nlm.nih.gov/35379863	DT	SK	yes	LPS/endotoxin challenge	profiles and develops lipopolysaccharide and endotoxin (LPS) challenge models		Updated from included:yes to excluded:yes 7/13/22 JAP
NCT01597375	Therapeutic Control of Aspirin-Exacerbated Respiratory Disease (Aspirin)		https://clinicaltrials.gov/ct2/show/NCT01597375	https://clinicaltrials.gov/ct2/show/NCT01597375	JP	SK	yes	challenge, but not a pathogenic substance (drug)	Study to elucidate if drug called prasugrel, blood clot medication, can reduce reactions to aspirin in people with aspirin exacerbated respiratory disease
NCT03684720	Using 'Guided-Discovery-Learning' to Optimize and Maximize Transfer of Surgical Simulation		https://clinicaltrials.gov/ct2/show/NCT03684720	https://clinicaltrials.gov/ct2/show/NCT03684720	JAP	SK	yes	not a challenge trial	no exposure to pathogen; compares training methods
NCT04108299	Feasibility of a Family-oriented mHealth Intervention for Chinese Americans With Type 2 Diabetes		https://clinicaltrials.gov/ct2/show/NCT04108299	https://clinicaltrials.gov/ct2/show/NCT04108299	JAP	SK	yes	not a challenge trial	no exposure to pathogen; evaluates behavioral intervention for patients with Type 2 Diabetes
NCT01619956	Osteotome Sinus Floor Elevation With or Without Grafting: a Randomized Controlled Study		https://clinicaltrials.gov/ct2/show/NCT01619956	https://clinicaltrials.gov/ct2/show/NCT01619956	SK	DT	yes	not a challenge trial	evaluates the clinical success of dental procedure
NCT04858919	Transrectal Ultrasound and 3D Transabdominal Ultrasound in Comparison to Vaginoscopy in Virgins With Suspected Genital Tract Lesions		https://clinicaltrials.gov/ct2/show/NCT04858919	https://clinicaltrials.gov/ct2/show/NCT04858919	JAP	SK	yes	not a challenge trial	no exposure to pathogen; compares feasibility and test performance of different 3D pelvic ultrasound and Transrectal ultrasound in the detection of local lesions in the uterus, cervix and vagina
NCT03045107	Intracorporeal or Extracorporeal Ileocolic Anastomosis After Laparoscopic Right Colectomy.	31592811	https://clinicaltrials.gov/ct2/show/NCT03045107	https://pubmed.ncbi.nlm.nih.gov/31592811	SK	DT	yes	not a challenge trial	compares two colectomy procedures
NCT01118923	Metacholine-provocation of Mablet-treated Asthmatics	14634861	https://clinicaltrials.gov/ct2/show/NCT01118923	https://pubmed.ncbi.nlm.nih.gov/14634861	JP	SK	yes	challenge, but not a pathogenic substance (allergens)	asthmatic suppliment with magnesium, no pathogen exposure
NCT03048929	Effects of Inflammation on Neural Mechanisms of Threat Sensitivity in Posttraumatic Stress Disorder		https://clinicaltrials.gov/ct2/show/NCT03048929	https://clinicaltrials.gov/ct2/show/NCT03048929	SK	DT	yes	challenge, but not a pathogenic substance (endotoxins)	studies effects between inflammation and PTSD symptoms (endotoxin challenge)
NCT01619254	Hand Hygiene Promotion Activities: Effect on Intestinal Parasitic Infections and Anaemia Among School-aged Children in Eastern Tigray, Ethiopia: a Factorial Randomised Controlled Trial	31898526	https://clinicaltrials.gov/ct2/show/NCT01619254	https://pubmed.ncbi.nlm.nih.gov/31898526	SK	DT	yes	not a challenge trial	examines effects of hand hygiene on intestinal parasitic infections in children
NCT04739449	4C' Intervention to Reduce SARS-CoV-2 Transmission: Coaching, Cleaning, Communication and Collaboration		https://clinicaltrials.gov/ct2/show/NCT04739449	https://clinicaltrials.gov/ct2/show/NCT04739449	DAK	DT	yes	not a challenge trial	study seeks to characterize the epidemiology of SARS-CoV- 2 in the NH patient room environment over time and the risk of transmission to near and far environments
NCT04915469	Evaluation of Enhanced Adherence Counseling as a Strategy to Optimize Adherence, Retention and Viral Suppression Among Children and Adolescents, in Homa Bay County, Kenya		https://clinicaltrials.gov/ct2/show/NCT04915469	https://clinicaltrials.gov/ct2/show/NCT04915469	JP	SK	yes	not a challenge trial	Study to evaluate specific clinical outcomes (viral suppression) adherence, retention) among children and adolescents who receive the EAC package after suspected treatment failure, and if applicable, after switch to second and third line
NCT03810079	Closed-loop Application of tDCS to Promote Responsiveness of Patients in MCS		https://clinicaltrials.gov/ct2/show/NCT03810079	https://clinicaltrials.gov/ct2/show/NCT03810079	DAK	SK	yes	not a challenge trial	test a closed-loop system using EEG-arousal measures (spectral entropy) to define the best moment of the day for application of transcranial direct current stimulation (tDCS) in patients in MCS
NCT04906265	Assessing the Outcome of Rehabilitation After Hip Fracture With a Wearable Device		https://clinicaltrials.gov/ct2/show/NCT04906265	https://clinicaltrials.gov/ct2/show/NCT04906265	DAK	SK	yes	not a challenge trial	randomized control trial, including three intervention arms with different methods for rehabilitation after hip fracture
NCT05126875	Re-TREAT: A Phase 2 Study of Stereotactic Re-irradiation of Relapsed Brain Metastases		https://clinicaltrials.gov/ct2/show/NCT05126875	https://clinicaltrials.gov/ct2/show/NCT05126875	DAK	SK	yes	not a challenge trial	trial for patients with local relapse of one or more brain metastases. Patients with recurrence of one or more brain metastases that have previously been treated with stereotactic radiosurgey (SRS) are treated with repeated SRS. The aim is to evaluate the efficacy and toxicity of salvage SRS
NCT02730325	A Randomized, Double-Blind, Placebo-Controlled Study to Evaluate the Impact of Serum-derived Bovine Immunoglobulin/Protein Isolate (SBI) on Clostridium Difficile (C. Difficile) Infection (CDI) in Hospitalized Ulcerative Colitis (UC) Patients		https://clinicaltrials.gov/ct2/show/NCT02730325	https://clinicaltrials.gov/ct2/show/NCT02730325	DAK	DT	yes	not a challenge trial	effects of serum-derived bovine immunoglobulin/protein isolate (SBI) will be evaluated and compared to matching placebo
NCT03683160	A Cognitive-Augmented Mobility Program (CAMP): Combining Cognitive Strategy Training And Best Evidence Mobility Training To Optimize Long-Term Meaningful Living For People With Stroke		https://clinicaltrials.gov/ct2/show/NCT03683160	https://clinicaltrials.gov/ct2/show/NCT03683160	DAK	SK	yes	not a challenge trial	new cognitive-augmented mobility intervention that is expected to optimize long-term functional mobility outcomes for those living with stroke
NCT04264663	Helicobacter Pylori Rescue Treatment Containing Tetracycline in Patients Allergic to Penicillin:a Prospective Randomized Controlled Study		https://clinicaltrials.gov/ct2/show/NCT04264663	https://clinicaltrials.gov/ct2/show/NCT04264663	SK	DT	yes	not a challenge trial	study is to assess and compare the effectiveness of furazolidone-tetracycline-containing and tinidazole-tetracycline-containing quadruple regimens for the rescue treatment of Helicobacter pylori infection in patients allergic to penicillin
NCT03662815	Safety, Tolerability and Partial Efficacy Study of a Personalized Neoantigen Cancer Vaccine inTreating Patients With Advanced Malignant Tumor	20473937	https://clinicaltrials.gov/ct2/show/NCT03662815	https://pubmed.ncbi.nlm.nih.gov/20473937	JAP	SK	yes	not a challenge trial	no exposure to pathogen; evaluates cancer vaccine
NCT04412395	Clinical Assessment of Oral Lactoferrin as a Safe Antiviral and Immunoregulatory Therapy in Patients Diagnosed With COVID-19 Disease		https://clinicaltrials.gov/ct2/show/NCT04412395	https://clinicaltrials.gov/ct2/show/NCT04412395	JAP	DT	yes	not a challenge trial	investigates dietary supplement as treatment for COVID-19 (natural infections)
NCT02653495	Impact of Metabolic Syndrome on Flu Vaccine Efficacy		https://clinicaltrials.gov/ct2/show/NCT02653495	https://clinicaltrials.gov/ct2/show/NCT02653495	JP	SK	yes	not a challenge trial	tests metabolic syndrome influence on flu vaccine efficiency
NCT00232999		18699936	https://clinicaltrials.gov/ct2/show/NCT00232999	https://pubmed.ncbi.nlm.nih.gov/18699936	JAP	DT	yes	challenge, but not a pathogenic substance	involves allergen challenge
NCT05119153	Effects of Coffee Roasting on Blood Sugar Levels in Healthy Humans		https://clinicaltrials.gov/ct2/show/NCT05119153	https://clinicaltrials.gov/ct2/show/NCT05119153	SK	DT	yes	not a challenge trial	studies effects of coffee roasting on blood glucose levels
NCT03056261	The Effect of Combined General-epidural vs General Anaesthesia on Postoperative Intestinal Function Recovery and Infection in Neonates and Infants Undergoing Gastrointestinal Surgery: a Prospective, Randomised, Controlled Trial	31506919	https://clinicaltrials.gov/ct2/show/NCT03056261	https://pubmed.ncbi.nlm.nih.gov/31506919	SK	DT	yes	not a challenge trial	compares different anaesthesia procedures in infants undergoing gastrointestinal surgery
NCT04000555	A Randomized, Double-Blinded Placebo Controlled Study To Determine the Effectiveness of Oral Vancomycin for Secondary Prophylaxis of Clostridium Difficile Infection (CDI)		https://clinicaltrials.gov/ct2/show/NCT04000555	https://clinicaltrials.gov/ct2/show/NCT04000555	JAP	SK	yes	not a challenge trial	investigates drug treatments for preventing Clostridium difficile infection (not a challenge model)
NCT05094895	Radiofrequency Energy Delivery to the Gastro-esophageal Junction (Stretta®) in Gastro-esophageal Reflux Disease After Sleeve Gastrectomy		https://clinicaltrials.gov/ct2/show/NCT05094895	https://clinicaltrials.gov/ct2/show/NCT05094895	DAK	SK	yes	not a challenge trial	to evaluate the effect and explore the mechanism of action behind the potential effect of Stretta® on GERD after SG
NCT05081323	Effectiveness of an Online Self-applied Psychological Treatment for Rat Phobia Guided by a Virtual Assistant in the Mexican Population: A Randomized Clinical Trial		https://clinicaltrials.gov/ct2/show/NCT05081323	https://clinicaltrials.gov/ct2/show/NCT05081323	JAP	DT	yes	not a challenge trial	no exposure to pathogen; evaluates online psychological treatment for rat phobia guided by a virtual assistant
NCT01616628	The Use of Incentives to Promote Healthier Eating in Low-income Communities		https://clinicaltrials.gov/ct2/show/NCT01616628	https://clinicaltrials.gov/ct2/show/NCT01616628	SK	DT	yes	not a challenge trial	behavioral intervention
NCT03691506	Comparison of Constraint-induced Movement Therapy and Its Modified Form on Upper Motor Function Outcomes and Psychosocial Impact in Hemiplegic Cerebral Palsy.	26851824	https://clinicaltrials.gov/ct2/show/NCT03691506	https://pubmed.ncbi.nlm.nih.gov/26851824	DAK	SK	yes	not a challenge trial	aim of this research is to compare the effect of classic constraint-induced movement therapy and its modified form on upper extremity motor function outcomes and psychosocial impact in hemiplegic cerebral palsy
NCT03693456	An Exploratory Pilot Study Evaluating the Correlation Between Conjunctival Allergen Challenge (CAC) Response to Dissolved Food Allergen and Previously Performed Oral Escalating Dose Food Challenge Response		https://clinicaltrials.gov/ct2/show/NCT03693456	https://clinicaltrials.gov/ct2/show/NCT03693456	JAP	DT	yes	challenge, but not a pathogenic substance	conjunctival allergen challenge
NCT04201704	Effect of Restricted Fluid Management Strategy on Outcomes in Critically Ill Pediatric Trauma Patients: A Multicenter Randomized Controlled Trial		https://clinicaltrials.gov/ct2/show/NCT04201704	https://clinicaltrials.gov/ct2/show/NCT04201704	DAK	SK	yes	not a challenge trial	This study is designed to help decide how much intravenous (IV) fluid should be given to pediatric trauma patients
NCT04154579	A Randomized Controlled Trial Utilizing the Arts to Improve Health, Resilience, and Well-Being in Individuals With Chronic Health Conditions in Underserved Neighborhoods		https://clinicaltrials.gov/ct2/show/NCT04154579	https://clinicaltrials.gov/ct2/show/NCT04154579	DAK	SK	yes	not a challenge trial	trial to help address health, resilience, and well-being. Participants are randomized into either a health education group or an arts-based health education group
NCT05184361	Effects of Intermittent Versus Continuous Energy Restriction on Metabolic Adaptation in Women With Obesity		https://clinicaltrials.gov/ct2/show/NCT05184361	https://clinicaltrials.gov/ct2/show/NCT05184361	SK	DT	yes	not a challenge trial	behavioral intervention
NCT04858945	Using Teach Back to Improve Postpartum Maternal-infant Health Among Women With Limited Maternal Health Literacy: A Randomized, Controlled Study		https://clinicaltrials.gov/ct2/show/NCT04858945	https://clinicaltrials.gov/ct2/show/NCT04858945	DAK	DT	yes	not a challenge trial	women from teach-back group and controlled group will receive three education sessions arranged by trained nursing supervisors who played the educator role
NCT04979507	Sleep and Emotional Reactivity in Alcohol Use Disorder		https://clinicaltrials.gov/ct2/show/NCT04979507	https://clinicaltrials.gov/ct2/show/NCT04979507	JP	SK	yes	not a challenge trial	Study to determine specific effects of experimental REM sleep reduction on next-day neural emotional reactivity in AUD compared to healthy controls and compared to a night of uninterrupted sleep
NCT04973969	Follicular Challenge Test to Predict Response to GnRH Agonist Triggering		https://clinicaltrials.gov/ct2/show/NCT04973969	https://clinicaltrials.gov/ct2/show/NCT04973969	DAK	SK	yes	challenge, but not a pathogenic substance (drug)	The investigators will use Decapeptyl on day 2 of menstruation followed by antagonist protocol. Hormonal proflie including E2, P, LH, FSH will be measured
NCT05374213	Effects of a Virtual Mindfulness-based Intervention for Depression and Anxiety in a Community Psychiatric Sample		https://clinicaltrials.gov/ct2/show/NCT05374213	https://clinicaltrials.gov/ct2/show/NCT05374213	DAK	DT	yes	not a challenge trial	study is to examine the effectiveness of a five-week abbreviated MBCT intervention delivered virtually for a physician-referred, treatment-seeking, community sample
NCT00031447	A Placebo-Controlled Phase III Evaluation of Suppressive Therapy With Oral Acyclovir Suspension Following Neonatal Herpes Simplex Virus Infections Limited to the Skin, Eye, and Mouth	21991950	https://clinicaltrials.gov/ct2/show/NCT00031447	https://pubmed.ncbi.nlm.nih.gov/21991950	SK	DT	yes	not a challenge trial	evaluates effects of herpes treatment in children
NCT04442867	A Health-social Partnership Programme for Improving Health Self-management of Community-dwelling Older Adults: a Hybrid Effectiveness-implementation Pilot Study		https://clinicaltrials.gov/ct2/show/NCT04442867	https://clinicaltrials.gov/ct2/show/NCT04442867	JAP	DT	yes	not a challenge trial	no exposure to pathogen; implements program to improve health self-management of community-dwelling older adults
NCT03136393	A Protocol for a Cluster Randomized Controlled Trial Measuring the Effect of Dietary Counseling During Pregnancy on Infant Birthweight in Nankumba, Mangochi District, Malawi		https://clinicaltrials.gov/ct2/show/NCT03136393	https://clinicaltrials.gov/ct2/show/NCT03136393	JAP	SK	yes	not a challenge trial	no exposure to pathogen; evaluates dietary counseling during pregnancy
NCT01729052	The Effect of Acupuncture for Alleviation of Postoperative Nausea, Vomiting, and Pain in Children: The Implications of Parental Attitudes and Expectations		https://clinicaltrials.gov/ct2/show/NCT01729052	https://clinicaltrials.gov/ct2/show/NCT01729052	JAP	DT	yes	not a challenge trial	no exposure to pathogen; investigates acupuncture as treatment for postoperative nausea and vomiting
NCT01615016	Feasibility Study of A Comparison of Minimally Invasive Surfactant Application Techniques in Preterm Infants		https://clinicaltrials.gov/ct2/show/NCT01615016	https://clinicaltrials.gov/ct2/show/NCT01615016	JAP	DT	yes	not a challenge trial	no exposure to pathogen; investigates procedure to reduce incidence of respiratory distress syndrome in infants
NCT05085145	The Efficacy of COVID-19 Vaccine in Patients With HIV InfectionÔºåa Prospective and Multicenter Clinical Trial		https://clinicaltrials.gov/ct2/show/NCT05085145	https://clinicaltrials.gov/ct2/show/NCT05085145	DAK	SK	yes	not a challenge trial	COVID-19 Vaccine in People Living With HIV
NCT03264560	Comparison of Asynchronous Telepsychiatry vs. Synchronous Telepsychiatry in Skilled Nursing Facilities: A Randomized, Controlled, Non-inferiority Trial (CATeleST)		https://clinicaltrials.gov/ct2/show/NCT03264560	https://clinicaltrials.gov/ct2/show/NCT03264560	JAP	SK	yes	not a challenge trial	no exposure to pathogen; compares telepsychiatry interventions in skilled nursing facilities
NCT05634863			https://clinicaltrials.gov/ct2/show/NCT05634863	https://clinicaltrials.gov/ct2/show/NCT05634863	JW	DT	yes	not a challenge trial	renal transplant intervention		new as of 4/11/23
NCT04420221	A Phase I/II, Observer-blind, Randomised, Placebo-controlled Study to Assess Safety, Immunogenicity and Efficacy of GSK S. Aureus Candidate Vaccine When Administered to Healthy Adults (Dose-escalation) and to Adults 18 to 64 Years of Age With a Recent S. Aureus Skin and Soft Tissue Infection (SSTI)		https://clinicaltrials.gov/ct2/show/NCT04420221	https://clinicaltrials.gov/ct2/show/NCT04420221	DAK	SK	yes	not a challenge trial	dose finding for a regular vaccine candidate
NCT05157035	Testing a Mindfulness/Acceptance-Based Smartphone App Intervention to Develop Resilience Among Nurses Traumatized From the Effects of the COVID-19 Pandemic: A Randomized Controlled Trial		https://clinicaltrials.gov/ct2/show/NCT05157035	https://clinicaltrials.gov/ct2/show/NCT05157035	SK	JP	yes	not a challenge trial	behavioral intervention
NCT04025983	Effectiveness of GastimunHp Plus in Supporting the Treatment of Peptic Ulcer Disease With Helicobacter Pylori Infection		https://clinicaltrials.gov/ct2/show/NCT04025983	https://clinicaltrials.gov/ct2/show/NCT04025983	JAP	SK	yes	not a challenge trial	investigates treatment for H. pylori infection (natural infection)
NCT04456361	A Study of Mesenchymal Stem Cells as a Treatment in Patients With Acute Respiratory Distress Syndrome Caused by COVID-19		https://clinicaltrials.gov/ct2/show/NCT04456361	https://clinicaltrials.gov/ct2/show/NCT04456361	DAK	SK	yes	not a challenge trial	study for the treatment of ARDS in patients infected with COVID-19. Subjects will be enrolled and treated with one dose of mesenchymal stem cells
NCT04996433	Cognitive Behavioral Analysis System of Psychotherapy (CBASP) vs. Behavioral Activation (BA) in Persistently Depressed Treatment-resistant Inpatients: Efficacy, Moderators, and Mediators of Change		https://clinicaltrials.gov/ct2/show/NCT04996433	https://clinicaltrials.gov/ct2/show/NCT04996433	JL	SK	yes	not a challenge trial	Comparing different behavioral tx modalities in pts with persistent depressive disorder
NCT03970993	A Phase I/IIa Sporozoite Challenge Study to Assess the Safety, Immunogenicity and Protective Efficacy of Adjuvanted R21, Administered in Different Dose Schedules in Healthy UK Volunteers		https://clinicaltrials.gov/ct2/show/NCT03970993	https://clinicaltrials.gov/ct2/show/NCT03970993	DAK	SK				yes	The protected volunteers in 2a from the first malaria challenge, VAC072A, will receive a booster vaccination 28 days before the rechallenge, VAC072B
NCT03142399	Effect of Supplementation With Whey Protein in Preservation of Muscle Mass and Strength, Quality of Life of Patients With Heart Failure in Cardiac Rehabilitation		https://clinicaltrials.gov/ct2/show/NCT03142399	https://clinicaltrials.gov/ct2/show/NCT03142399	JAP	DT	yes	not a challenge trial	no exposure to pathogen; evaluates dietary supplement and exercise for patients with heart failure
NCT03143335	Direct to Implant Extracellular Matrix Hammock Based pre-or Retropectoral Breast Reconstruction		https://clinicaltrials.gov/ct2/show/NCT03143335	https://clinicaltrials.gov/ct2/show/NCT03143335	JAP	SK	yes	not a challenge trial	no exposure to pathogen; compares procedures for breast reconstruction
NCT03162614	Efficacy, Immunogenicity and Safety Study of GSK Biologicals' Candidate Malaria Vaccine (SB257049) Evaluating Various Dose Schedules in a Sporozoite Challenge Model in Healthy Malaria-na√Øve Adults	32687161	https://clinicaltrials.gov/ct2/show/NCT03162614	https://pubmed.ncbi.nlm.nih.gov/32687161	DAK	SK				yes	Malaria naive subjects were challenged with Malaria bearing mosquitos DT - great! i appreicate you noting the type of study it is, makes review very easy. probably not something you have to do for every result you include but helpful for quick review of what you included and why
NCT03111667	A Hybrid Effectiveness-Implementation Trial of a School-Based Teen Marijuana Checkup		https://clinicaltrials.gov/ct2/show/NCT03111667	https://clinicaltrials.gov/ct2/show/NCT03111667	DAK	SK	yes	not a challenge trial	assess the effectiveness of an intervention (The Teen Marijuana Check-Up) when delivered in real world settings
NCT02334475	Steroid Versus Platelet Rich Plasma in Ultrasound Guided Sacroiliac Joint Injection for Chronic Low Back Pain		https://clinicaltrials.gov/ct2/show/NCT02334475	https://clinicaltrials.gov/ct2/show/NCT02334475	JAP	DT	yes	not a challenge trial	no exposure to pathogen; investigates steroid vs. platelet rich plasma injection for chronic low back pain
NCT02339467	Getting Older Adults OUT-of-doors (GO-OUT): A Randomized Controlled Trial of a Community-based Outdoor Walking Program	30519481	https://clinicaltrials.gov/ct2/show/NCT02339467	https://pubmed.ncbi.nlm.nih.gov/30519481	JAP	SK	yes	not a challenge trial	no exposure to pathogen; evaluates workshop to facilitate outdoor walking for older adults
NCT03077945			https://clinicaltrials.gov/ct2/show/NCT03077945	https://clinicaltrials.gov/ct2/show/NCT03077945	SK	DT	yes	not a challenge trial	behavioral intervention to reduce nicotine craving
NCT05254951	Tidal Volume Challenge to Assess Volume Responsiveness With Dynamic Preload Indices During Surgery: A Prospective Study	26565138	https://clinicaltrials.gov/ct2/show/NCT05254951	https://pubmed.ncbi.nlm.nih.gov/26565138	JAP	SK	yes	not a challenge trial	no exposure to pathogen; investigates changes in PPV and SVV after Tidal Volume Challenge
NCT02345551	The Feasibility of a Telephone and Web-based Physical Activity Intervention for Female Shift Workers.		https://clinicaltrials.gov/ct2/show/NCT02345551	https://clinicaltrials.gov/ct2/show/NCT02345551	JAP	SK	yes	not a challenge trial	no exposure to pathogen; investigates behavioral intervention to promote physical activity
NCT05005637	The Effectivity of Anti Tuberculosis Therapy in Idiopathic Uveitis With Positive Interferon Gamma Release Assay (IGRA): A Randomized Clinical Trial		https://clinicaltrials.gov/ct2/show/NCT05005637	https://clinicaltrials.gov/ct2/show/NCT05005637	JL	SK	yes	not a challenge trial	Assessing efficacy of malaria treatments in idiopathic uveitis
NCT03078335	Non-Sterile Glove Based Care to Prevent Late Onset Sepsis in The NICU - Cluster Crossover Randomized Controlled Pilot Study	9264888	https://clinicaltrials.gov/ct2/show/NCT03078335	https://pubmed.ncbi.nlm.nih.gov/9264888	JAP	SK	yes	not a challenge trial	investigates use of gloves when caring for newborns in the NICU to prevent late onset sepsis (not a challenge model)
NCT02039323	A Feasibility Study to Assess Protection of Vaginal and Cervical Tissues From Ex-Vivo HIV-1 Challenge Following Oral Administration of Maraviroc and Tenofovir		https://clinicaltrials.gov/ct2/show/NCT02039323	https://clinicaltrials.gov/ct2/show/NCT02039323	DAK	SK	yes	not a challenge trial	study is to determine the feasibility of a novel method to assess antiretroviral efficacy for protection against HIV-1 infection
NCT03147781	The Effect of Auricular Therapy on Lactation: A Pilot Study		https://clinicaltrials.gov/ct2/show/NCT03147781	https://clinicaltrials.gov/ct2/show/NCT03147781	JAP	SK	yes	not a challenge trial	no exposure to pathogen; evaluates therapy for postpartum lactation
NCT03697200	Auricular Point Acupressure to Self-Manage Chronic Pain or Aromatase Inhibitor Musculoskeletal Symptoms in Breast Cancer Survivors: Effectiveness and Scientific Underpinnings		https://clinicaltrials.gov/ct2/show/NCT03697200	https://clinicaltrials.gov/ct2/show/NCT03697200	DAK	SK	yes	not a challenge trial	investigators propose to test auricular point acupressure
NCT03700086	Efficacy of a Disposable Negative Wound Pressure Device in Reducing the Incidence of Non-organ Space Surgical Site Infection After Clean-contaminated Pancreatic Resections: a Randomized Controlled Trial	17180584	https://clinicaltrials.gov/ct2/show/NCT03700086	https://pubmed.ncbi.nlm.nih.gov/17180584	JAP	DT	yes	not a challenge trial	compares efficacy of devices in reducing surgical site infection (not a challenge model)
NCT03149185	Technology Based Psychosocial Intervention for Symptom Management and HRQOL in Men Living With Advanced Prostate Cancer		https://clinicaltrials.gov/ct2/show/NCT03149185	https://clinicaltrials.gov/ct2/show/NCT03149185	JAP	SK	yes	not a challenge trial	no exposure to pathogen; evaluates behavioral intervention for patients with prostate cancer
NCT02349919	Effect of Oral Procaterol on Chronic Persistent Cough Following Upper Respiratory Tract Infection: Double-Blind Randomized Placebo-Controlled Trial	7735630	https://clinicaltrials.gov/ct2/show/NCT02349919	https://pubmed.ncbi.nlm.nih.gov/7735630	DAK	SK	yes	not a pathogenic substance	naturally infected patients given procaterol for cough
NCT05030987	Renal Denervation to Treat Heart Failure With Preserved Ejection Fraction - A Single Center Pilot Trial		https://clinicaltrials.gov/ct2/show/NCT05030987	https://clinicaltrials.gov/ct2/show/NCT05030987	JL	SK	yes	not a challenge trial	assessing efficacy of renal denervation in heart failiure patients
NCT03159715	Internet-based Depression Treatment. Differential Efficacy of Different Specific Therapeutic Components: Behavioral Activation and Positive Psychology.		https://clinicaltrials.gov/ct2/show/NCT03159715	https://clinicaltrials.gov/ct2/show/NCT03159715	JAP	SK	yes	not a challenge trial	no exposure to pathogen; studies internet-based behavioral interventions for depression
NCT02350075		27389435	https://clinicaltrials.gov/ct2/show/NCT02350075	https://pubmed.ncbi.nlm.nih.gov/27389435	JAP	DT	yes	not a challenge trial	no exposure to pathogen; determines clinical success of short implants (6mm) alone and standard implants (10mm) combined with sinus floor elevation in atrophic maxilla
NCT05032391	Multicenter, Prospective, Randomized, Double-blind Placebo-controlled Clinical Study of the Efficacy and Safety of the Vaccine for Prevention of Rotavirus Infection Pentavalent Live With the Participation of Healthy Children		https://clinicaltrials.gov/ct2/show/NCT05032391	https://clinicaltrials.gov/ct2/show/NCT05032391	DAK	SK	yes	live vaccine given without intent to challenge	pentavalent live vaccine for RVI prevention		Updated from included:maybe to excluded:yes 7/21/22 JAP
NCT01612936	T Cell Effector and Regulatory Mechanisms in Asthma		https://clinicaltrials.gov/ct2/show/NCT01612936	https://clinicaltrials.gov/ct2/show/NCT01612936	DAK	SK	yes	challenge, but not a pathogenic substance (allergen)	comparing T cell responses in AA versus ANA subjects. These experiments will correlate T cell responses with measures of airway physiology using state-of-the art lung imaging and examine mechanisms controlling T cell activation
NCT02355925	Evaluation the Effect of Intrauterine Injection of Human Chorionic Gonadotropin Injection (hCG) Before Frozen Embryo Transfer on Implantation, Clinical Pregnancy and Miscarriage Rates: Double Blind Randomized Clinical Trial ,Phase 3	29626233	https://clinicaltrials.gov/ct2/show/NCT02355925	https://pubmed.ncbi.nlm.nih.gov/29626233	JAP	SK	yes	not a challenge trial	no exposure to pathogen; evaluates effect of intrauterine injection of human chorionic gonadotropin before frozen embryo transfer
NCT01918774	Cognitive Behavioral Therapy to Enhance Competitive Work Outcomes	31070442	https://clinicaltrials.gov/ct2/show/NCT01918774	https://pubmed.ncbi.nlm.nih.gov/31070442	SK	DT	yes	not a challenge trial	behavioral intervention
NCT02039011	Proof of Concept Study to Evaluate Single and Chronic Dosing Effects of Ultra-long Acting Bronchodilator Therapy on Mannitol Challenge in Asthmatic Patients Taking Inhaled Corticosteroids	28665534	https://clinicaltrials.gov/ct2/show/NCT02039011	https://pubmed.ncbi.nlm.nih.gov/28665534	JAP	SK	yes	not a challenge trial	no exposure to pathogen; investigates treatments for asthma
NCT03160105	Evaluation of a Simplified Strategy for the Long-term Management of HIV Infection: a Non-inferiority, Randomized, Controlled, Open-label Clinical Trial	33170863	https://clinicaltrials.gov/ct2/show/NCT03160105	https://pubmed.ncbi.nlm.nih.gov/33170863	JAP	SK	yes	not a challenge trial	evaluates dual therapy for management of HIV infection (not a challenge model)
NCT03624426	Detection and Prevention of Perioperative Nerve Injury Using Automated Somatosensory Evoked Potential Monitoring in Shoulder Arthroplasty Surgery		https://clinicaltrials.gov/ct2/show/NCT03624426	https://clinicaltrials.gov/ct2/show/NCT03624426	JAP	DT	yes	not a challenge trial	no exposure to pathogen; assesses monitoring device to detect nerve abnormalities and prevent surgical related nerve injury
NCT03239938	Contemporary Pain Neuroscience Compared to Usual Care Evidence-based Physiotherapy Applied to Chronic Pain in Patients With Chronic Whiplash Associated Disorders: Can we Decrease Central Sensitization?		https://clinicaltrials.gov/ct2/show/NCT03239938	https://clinicaltrials.gov/ct2/show/NCT03239938	JAP	SK	yes	not a challenge trial	no exposure to pathogen; evaluates behavioral treatments for whiplash
NCT02390089	Airway Protection Deficits According to Stimulus Type in Parkinson's Disease		https://clinicaltrials.gov/ct2/show/NCT02390089	https://clinicaltrials.gov/ct2/show/NCT02390089	JAP	SK	yes	challenge, but not a pathogenic substance	involves using capsaicin vapor to induce cough in patients with Parkinson's disease
NCT02391805	A Multiple-Center, Randomized, Partially Double-Blind, Placebo-Controlled Study to Investigate the Safety, Tolerability, Pharmacokinetics, Pharmacodynamics, and Antiviral Effects of 12-Week Treatment With RO6864018 in Virologically Suppressed Patients With Chronic Hepatitis B Virus Infection		https://clinicaltrials.gov/ct2/show/NCT02391805	https://clinicaltrials.gov/ct2/show/NCT02391805	JAP	DT	yes	not a challenge trial	evaluates drug treatments in patients with chronic hepatitis B virus infection (not a challenge model)
NCT03572543	Enhancement of Therapeutic Learning in Obsessive-compulsive Disorder Using Transcranial Direct Current Stimulation		https://clinicaltrials.gov/ct2/show/NCT03572543	https://clinicaltrials.gov/ct2/show/NCT03572543	JAP	SK	yes	not a challenge trial	no exposure to pathogen; uses trasncranial direct current stimulation to enhance therapeutic learning for OCD
NCT02281175	The Effectiveness of a Novel Psychosocial Intervention "Programme d'Aide au Succès du Sevrage " (PASSE-65+) Designed to Help Older Benzodiazepine Users to Gradually Wean Their Medication		https://clinicaltrials.gov/ct2/show/NCT02281175	https://clinicaltrials.gov/ct2/show/NCT02281175	JAP	SK	yes	not a challenge trial	no exposure to pathogen; tests behavioral intervention to reduce drug dependence
NCT04446845	Double vs. Single Stimulation in Young Poor Prognosis Patients Followed by a Fresh Embryo Transfer. A Randomized Clinical Trial		https://clinicaltrials.gov/ct2/show/NCT04446845	https://clinicaltrials.gov/ct2/show/NCT04446845	SK	DT	yes	not a challenge trial	ovarian stimulation
NCT02933281	MTBVAC Phase 1b/2a Randomized, Double-blind, Active-controlled,Safety, Immunogenicity, and Dose-escalation Study in Adults With and Without Latent Tuberculosis Infection in South Africa		https://clinicaltrials.gov/ct2/show/NCT02933281	https://clinicaltrials.gov/ct2/show/NCT02933281	JAP	DT	yes	live vaccine given without intent to challenge	MTBVAC (live-attenuated vaccine) and BCG revaccination (no challenge intended)		Updated from included:maybe to excluded:yes 7/5/22 JAP
NCT05136599	Open-label, Phase 1, Dose-escalation Clinical Trial to Establish a Controlled Human Infection Model by Determining the Optimal and Safe Bordetella Pertussis Dose That Induces Mild Symptomatic Infection and Colonization in Healthy Adults		https://clinicaltrials.gov/ct2/show/NCT05136599	https://clinicaltrials.gov/ct2/show/NCT05136599	DAK	SK				yes	study aims to establish a Controlled Human Infection Model of Bordetella pertussis
NCT04253587	Cognitive Intervention to Restore Capabilities for Learning and Retrieval of High-Fidelity Memory		https://clinicaltrials.gov/ct2/show/NCT04253587	https://clinicaltrials.gov/ct2/show/NCT04253587	JAP	SK	yes	not a challenge trial	no exposure to pathogen; investigates cognitive training for long-term memory outcome
NCT04131361	Ultrasound-guided Inferior Vena Cava Diameter Dependent Colloid Challenge Versus Routine Crystalloid Strategy Fluid Replacement in Transurethral Resection Prostate (TURP) Under Spinal Anesthesia; A Prospective Randomized Controlled Study.		https://clinicaltrials.gov/ct2/show/NCT04131361	https://clinicaltrials.gov/ct2/show/NCT04131361	JP	SK	yes	challenge, but not a pathogenic substance (saline)	fluid challenge in prostate resections
NCT03158831	Drug Challenges Without Prior Skin Testing	27888028	https://clinicaltrials.gov/ct2/show/NCT03158831	https://pubmed.ncbi.nlm.nih.gov/27888028	JAP	SK	yes	challenge, but not a pathogenic substance (drug)	graded drug challenge
NCT02694757	Pilot Study to Evaluate the Efficacy of Ostom-i Alert System at Decreasing Dehydration Related Complications in Patients With New Ileostomies	23135585	https://clinicaltrials.gov/ct2/show/NCT02694757	https://pubmed.ncbi.nlm.nih.gov/23135585	JAP	DT	yes	not a challenge trial	no exposure to pathogen; evaluates device to decrease readmission rates of subjects with new ileostomies post-operation
NCT04122287	Helicobacter Pylori First-line Treatment Containing Tetracycline in Patients Allergic to Penicillin:a Prospective Randomized Controlled Study		https://clinicaltrials.gov/ct2/show/NCT04122287	https://clinicaltrials.gov/ct2/show/NCT04122287	SK	DT	yes	not a challenge trial	study is to assess and compare the effectiveness of levofloxacin-tetracycline -containing and tinidazole-tetracycline-containing quadruple regimens for the primary treatment of Helicobacter pylori infection in patients allergic to penicillin
NCT03684473	An Online CBT, Mindfulness Meditation, and Trauma-informed Yoga Intervention (CBT-MY) for Young Adults With Posttraumatic Stress Disorder: Evaluating Psychometric and Psychophysiology Outcomes	34499613	https://clinicaltrials.gov/ct2/show/NCT03684473	https://pubmed.ncbi.nlm.nih.gov/34499613	JAP	SK	yes	not a challenge trial	no exposure to pathogen; evaluates behavioral intervention for PTSD
NCT05019209	Chamber Exposure With House Dust Mite (HDM) or Allergen-free Air in Atopic Drmatitis Patients With HDM Sensitization to Investigate the Role of Aeroallergen Exposure on Skin Responses and T Cell Immunology		https://clinicaltrials.gov/ct2/show/NCT05019209	https://clinicaltrials.gov/ct2/show/NCT05019209	JP	DT	yes	not a challenge trial	Study to investigate the reaction of the skin upon exposure to house dust mite in patients with atopic dermatitis who have antibodies against HDM in the blood
NCT04965935	Efficacy, Mechanisms and Safety of SGLT2 Inhibitors in Kidney Transplant Recipients: The INFINITI Study		https://clinicaltrials.gov/ct2/show/NCT04965935	https://clinicaltrials.gov/ct2/show/NCT04965935	JAP	DT	yes	not a challenge trial	no exposure to pathogen; investigates drug treatment to reduce blood pressure in kidney transplant recipients
NCT02004262	A Phase 2B, Randomized, Controlled, Multicenter, Open-Label Study of the Efficacy and Immune Response of GVAX Pancreas Vaccine (With Cyclophosphamide) and CRS 207 Compared to Chemotherapy or to CRS-207 Alone in Adults With Previously-Treated Metastatic Pancreatic Adenocarcinoma	15365184	https://clinicaltrials.gov/ct2/show/NCT02004262	https://pubmed.ncbi.nlm.nih.gov/15365184	JAP	DT	yes	not a challenge trial	no exposure to pathogen; tests pancreas vaccine in the pancreatic cancer setting
NCT04236167	Evaluating the Efficacy of an Ablative Fractional Carbon Dioxide Laser on Pathologic Symptoms in Pediatric Hypertrophic Scars: a Prospective Split-scar Controlled Trial		https://clinicaltrials.gov/ct2/show/NCT04236167	https://clinicaltrials.gov/ct2/show/NCT04236167	SK	DT	yes	not a challenge trial	Evaluating the Efficacy of an Ablative Fractional Carbon Dioxide Laser on Pathologic Symptoms in Pediatric Hypertrophic Scars
NCT02008396	A Placebo-controlled, Randomized, Blinded, Dose Finding Phase 2 Pilot Safety Study of MDMA-assisted Therapy for Social Anxiety in Autistic Adults		https://clinicaltrials.gov/ct2/show/NCT02008396	https://clinicaltrials.gov/ct2/show/NCT02008396	DAK	SK	yes	not a challenge trial	study assessed the safety and feasibility of 3,4-methylenedioxymethamphetamine (MDMA)-assisted therapy for social anxiety in MDMA-naïve adults on the autism spectrum
NCT02693743	Repetitive Transcranial Magnetic Stimulation as Treatment for Acute Suicidality in Adult Patients		https://clinicaltrials.gov/ct2/show/NCT02693743	https://clinicaltrials.gov/ct2/show/NCT02693743	DAK	SK	yes	not a challenge trial	we hypothesize that high frequency repetitive transcranial magnetic stimulation (rTMS) of the left prefrontal cortex will improve impulsive response tendencies as measured by the delay discounting procedure, and this in turn will be associated with a faster resolution of suicidal ideation
NCT01984684	A Phase 3, Multicenter, Randomized, Double-blind, Active Controlled Study to Evaluate the Efficacy + Safety of IV + Oral Delafloxacin Compared With Vancomycin + Aztreonam in Patients With Acute Bacterial Skin and Skin Structure Infections (ABSSSI)	30349845	https://clinicaltrials.gov/ct2/show/NCT01984684	https://pubmed.ncbi.nlm.nih.gov/30349845	SK	DT	yes	not a challenge trial	compares different treatments for skin infections
NCT03587675	Validation Screening Protocol for the Diagnosis of Exercise-induced Bronchoconstriction in Young Elite Athletes (13-18 y)	29908073	https://clinicaltrials.gov/ct2/show/NCT03587675	https://pubmed.ncbi.nlm.nih.gov/29908073	DAK	SK	yes	not a challenge trial	increased risk of bronchoconstriction upon extreme exercise. They here want to validate these findings in a cohort 13-18y
NCT04466657	A Study to Evaluate Antioxidant Therapy for Moderate to Severe COVID-19 With or Without Comorbidities	32325252	https://clinicaltrials.gov/ct2/show/NCT04466657	https://pubmed.ncbi.nlm.nih.gov/32325252	DAK	SK	yes	not a challenge trial	group 1 will receive the standard of care determined by their primary care providers while the 45 patients in group 2 will receive both the standard of care combined with daily antioxidant supplement for 14 days
NCT02396329	Chlorhexidine Versus Povidone-iodine Antisepsis for Reduction of Post Cesarean Section Surgical Site Infection Rate:a Randomized Controlled Trial	32580252	https://clinicaltrials.gov/ct2/show/NCT02396329	https://pubmed.ncbi.nlm.nih.gov/32580252	SK	DT	yes	not a challenge trial	compares different protocols in reduction of surgical site infection in women undergoing cesarean section.
NCT05086913	A Comparison of Self-help Lifestyle Modification Delivered by a Smartphone App and Booklets in Managing Depressive Symptoms: a Pilot Randomised Controlled Trial.		https://clinicaltrials.gov/ct2/show/NCT05086913	https://clinicaltrials.gov/ct2/show/NCT05086913	SK	DT	yes	not a challenge trial	compares different electronic lifestyle modification helper apps
NCT04480489	The Efficacy of Immersive 360-degree Video in Improving Spatial Orientation Among Medical Students		https://clinicaltrials.gov/ct2/show/NCT04480489	https://clinicaltrials.gov/ct2/show/NCT04480489	DAK	SK	yes	not a challenge trial	study will investigate how medical students at the University of Toronto learn from immersive 360-degree video (i.e. VR) when compared to standard 2D video
NCT02405533	Phase II Randomized, Double-blind, Placebo-controlled Evaluation of AHCC (Active Hexose Correlated Compound) for the Eradication of HPV Infections in Women With HPV Positive Pap Smears		https://clinicaltrials.gov/ct2/show/NCT02405533	https://clinicaltrials.gov/ct2/show/NCT02405533	JAP	DT	yes	not a challenge trial	evaluates dietary supplement for eradication of HPV infection (not a challenge model)
NCT04414241	Hydroxychloroquine to Prevent SARS-CoV-2 Infection Among Healthcare Workers: Randomized Controlled, Open-label, Phase 3 Clinical Trial		https://clinicaltrials.gov/ct2/show/NCT04414241	https://clinicaltrials.gov/ct2/show/NCT04414241	JAP	SK	yes	not a challenge trial	evaluates drug treatment for prevention of COVID-19 infection (natural infection)
NCT04786457	A Phase 1, Open-Label Clinical Trial With Dengue-1-Virus Live Virus Human Challenge (DENV-1-LVHC) Assessment of Healthy U.S. Adults Previously Primed With Tetravalent Dengue Virus Purified Inactivated Vaccine (TDEN-PIV) and Boosted With Tetravalent Dengue Virus Live Attenuated Vaccine Formulation (TDEN LAV)		https://clinicaltrials.gov/ct2/show/NCT04786457	https://clinicaltrials.gov/ct2/show/NCT04786457	JAP	SK				yes
NCT04107623	Quantitative Fluorescent Guided Robotic Surgery for Cancer of the Gastroesophageal Junction		https://clinicaltrials.gov/ct2/show/NCT04107623	https://clinicaltrials.gov/ct2/show/NCT04107623	JAP	SK	yes	not a challenge trial	no exposure to pathogen; evaluates robotic surgery for cancer
NCT03197519	Evaluation of a Treatment Program for Eating Disorders That Combines Face-to-face Cognitive Behavioural Treatment With an Online Intervention Using the TCapp Application, Within the Framework of Broader Research Project Entitled mHealth: Challenges and Opportunities for Health Systems	22294558	https://clinicaltrials.gov/ct2/show/NCT03197519	https://pubmed.ncbi.nlm.nih.gov/22294558	JAP	SK	yes	not a challenge trial	no exposure to pathogen; evaluates program for eating disorders
NCT02422459	Chronic Pain Self-Management Support With Pain Education and Exercise (COMMENCE): A Randomized Controlled Trial	32004517	https://clinicaltrials.gov/ct2/show/NCT02422459	https://pubmed.ncbi.nlm.nih.gov/32004517	JAP	SK	yes	not a challenge trial	no exposure to pathogen; evaluates whether the combination of self-management support, pain science education, and individualized, goal-oriented exercises helps people with chronic pain to increase their function
NCT05377619	Gastric Glitch: a New Functional Disease Treated With Prucalopride and Buspirone in a N-of-1 Double-blind Clinical Trial		https://clinicaltrials.gov/ct2/show/NCT05377619	https://clinicaltrials.gov/ct2/show/NCT05377619	DAK	SK	yes	challenge trial, but not a pathogenic substance (alcohol)	The patient was instructed to record in a standardized diary the occurrence of pain crises after the wine challenge
NCT04858061	ALCO-VR: Virtual Reality Cue Exposure Therapy for the Treatment of Alcohol Use Disorder.		https://clinicaltrials.gov/ct2/show/NCT04858061	https://clinicaltrials.gov/ct2/show/NCT04858061	SK	DT	yes	not a challenge trial	behavioral intervention
NCT04074083	A Study to Evaluate the Effectiveness of e-IMCI Implementation Compared to Standard of Care for Sick Children Aged Under Five Years in Primary Health Care Clinics in KwaZulu-Natal, South Africa.	9529714	https://clinicaltrials.gov/ct2/show/NCT04074083	https://pubmed.ncbi.nlm.nih.gov/9529714	JAP	SK	yes	not a challenge trial	no exposure to pathogen; evaluates implementation of intervention in primary health care clinics in South Africa
NCT04310423	An Inflammatory Challenge Using Endotoxin		https://clinicaltrials.gov/ct2/show/NCT04310423	https://clinicaltrials.gov/ct2/show/NCT04310423	DAK	SK	yes	challenge, but not a pathogenic substance (endotoxins)	study design consists of a randomized, double-blind, placebo-controlled trial of low dose endotoxin
NCT04797078	Prospective Randomized Controlled Study: Free-Hand Transperineal vs. Transrectal Systematic and Image Fusion Targeted Biopsies Under Local Anesthesia Comparing Rate of Significant Cancer Detection and Complication Rates	32999465	https://clinicaltrials.gov/ct2/show/NCT04797078	https://pubmed.ncbi.nlm.nih.gov/32999465	SK	DT	yes	not a challenge trial	investigates two biopsy strategies Comparing Rate of Significant Cancer Detection and Complication Rates
NCT05417997	Evaluation of Effects, Safety, Viral Load and Antibody Level of Functional Food Dietary Supplement Containing Grape Products in Controlled, Randomized Study Using SARSCoV-2 RT-PCR Positive Covid-19 Patients.		https://clinicaltrials.gov/ct2/show/NCT05417997	https://clinicaltrials.gov/ct2/show/NCT05417997	JAP	SK	yes	not a challenge trial	evaluates dietary supplement as treatment for COVID-19 (natural infections)
NCT04982250	Peer PrEP Referral + HIV Self-test Delivery for PrEP Initiation Among Young Kenyan Women: Pilot Study & Randomized Trial		https://clinicaltrials.gov/ct2/show/NCT04982250	https://clinicaltrials.gov/ct2/show/NCT04982250	JAP	SK	yes	not a challenge trial	refines behavioral intervention for HIV prevention (not a challenge model)
NCT02431585	Prevalence of Gluten Sensitivity in Irritable Bowel Syndrome: The First Study in Paediatrics. (GS-IBS)	29380821	https://clinicaltrials.gov/ct2/show/NCT02431585	https://pubmed.ncbi.nlm.nih.gov/29380821	DAK	DT	yes	challenge, but not a pathogenic substance (gluten)	The primary aim of the study is to evaluate the prevalence of GS in IBS paediatric patients
NCT02431975	Latency and Early Neonatal Provision of Antiretroviral Drugs Clinical Trial	34185838	https://clinicaltrials.gov/ct2/show/NCT02431975	https://pubmed.ncbi.nlm.nih.gov/34185838	DAK	DT	yes	not a challenge trial	trial of 60 HIV-infected infants identified within 48 hours of birth and their mothers to investigate the consequences of very early ART on the establishment and maintenance of the viral reservoir
NCT04705259	A Multimodal Intervention to Optimise Antimicrobial Use in Residential Aged Care Facilities (ENGAGEMENT Study): Protocol for a Stepped Wedge Cluster Randomised Trial	35597993	https://clinicaltrials.gov/ct2/show/NCT04705259	https://pubmed.ncbi.nlm.nih.gov/35597993	JAP	DT	yes	not a challenge trial	no exposure to pathogen; implements intervention to optimise antimicrobial use in residential aged care facilities
NCT05010824	Effects of Parent-based Educational Programme for Sleep Problems in Children With Autism Spectrum Disorder (ASD): A Randomized Controlled Trial		https://clinicaltrials.gov/ct2/show/NCT05010824	https://clinicaltrials.gov/ct2/show/NCT05010824	JAP	SK	yes	not a challenge trial	no exposure to pathogen; investigates parent-based sleep intervention for children with autism spectrum disorder
NCT03142295	Safety and Tolerability of Controlled Human Urine Transfusion for Urinary Tract Infection Prevention (SHUTUP): a Pilot Study		https://clinicaltrials.gov/ct2/show/NCT03142295	https://clinicaltrials.gov/ct2/show/NCT03142295	JP	SK	yes	not a challenge trial	urine collection to examine longevity of microbiome
NCT03186469	Generations in Families Talking Safe Sleep		https://clinicaltrials.gov/ct2/show/NCT03186469	https://clinicaltrials.gov/ct2/show/NCT03186469	JAP	SK	yes	not a challenge trial	no exposure to pathogen; implements behavioral intervention to encourage safe sleep for infants and teen mothers
NCT02039999	An Investigation Into the Mechanism of Inhalation Cough Challenge	28179439	https://clinicaltrials.gov/ct2/show/NCT02039999	https://pubmed.ncbi.nlm.nih.gov/28179439	JAP	DT	yes	challenge, but not a pathogenic substance (mild acids to produce cough)	cough challenge with mild acids (citric, tartaric or phosphoric acid)
NCT03831503	A Phase 1 Study of INO-A002 in Healthy Dengue Virus-naive Adults		https://clinicaltrials.gov/ct2/show/NCT03831503	https://clinicaltrials.gov/ct2/show/NCT03831503	JAP	DT	yes	not a challenge trial	evaluates safety, tolerability and pharmacokinetic profile of dMAb-ZK190 following delivery of INO-A002 with Hylenex® recombinant delivered IM followed by EP in healthy adult Dengue naïve volunteers (not a challenge model)
NCT02435407	The Sequential Oral Sensory (SOS) Intervention in Treating Children With Autism Spectrum Disorder and Limited Food Repertoire		https://clinicaltrials.gov/ct2/show/NCT02435407	https://clinicaltrials.gov/ct2/show/NCT02435407	JAP	SK	yes	not a challenge trial	no exposure to pathogen; investigates behavioral intervention for feeding difficulties in autism spectrum disorder
NCT02329457	Efficacy and Safety of a Novel Intradermal Live-attenuated Varicella Zoster Vaccine in Hematopoietic Stem Cell Transplantation Donors: a Randomized Double Blind Placebo-controlled Trial	12097537	https://clinicaltrials.gov/ct2/show/NCT02329457	https://pubmed.ncbi.nlm.nih.gov/12097537	JL	SK	yes	live vaccine given without intent to challenge	assessing safety and efficacy of live attenuated varicella zoster vaccine in patients with stem cell transplant therapy		Updated from included:maybe to excluded:yes 7/14/22 JAP
NCT03222583	A Randomized, Double-Blind, Placebo-Controlled, Multicenter Study to Evaluate the Efficacy and Safety of ABT-493/ABT-530 in Treatment-Na√Øve and Treatment-Experienced, Non-Cirrhotic Asian Adults With Chronic Hepatitis C Virus Genotype (GT) 1 to GT6 Infection With or Without Human Immunodeficiency Virus Co-Infection	32682494	https://clinicaltrials.gov/ct2/show/NCT03222583	https://pubmed.ncbi.nlm.nih.gov/32682494	DAK	SK	yes	not a challenge trial	Investigates efficacy of antiviral drugs in patients who were already naturally infected with HCV		DT - good! additional side note - they also had coinfection with HIV as an experimental condition, which will probably never be a challenge model, so that can be used to exlude things quicly when you see it
NCT03117283	Laparoscopic Total Gastrectomy With Bursectomy in a Left Outside Bursa Omentalis Approach Versus Laparoscopic Total Gastrectomy Without Bursectomy for Advanced Posterior Gastric Wall Cancer: a Randomized Controlled Study		https://clinicaltrials.gov/ct2/show/NCT03117283	https://clinicaltrials.gov/ct2/show/NCT03117283	DAK	SK	yes	not a challenge trial	trial to explore the safety and feasibility of totally laparoscopic D2 radical total gastrectomy using a left outside bursa omentalis approach for achieving complete bursectomy
NCT04483271	The Effect of Omega-3 Supplements on the Serum Levels of Selected Cytokines Involved in Cytokine Storm of Covid-19; A Randomized Clinical Trial in the Covid-19 Uninfected Jordanian People		https://clinicaltrials.gov/ct2/show/NCT04483271	https://clinicaltrials.gov/ct2/show/NCT04483271	JAP	SK	yes	not a challenge trial	assesses dietary supplement for cytokine storm in uninfected people with COVID-19 (natural infections)
NCT01762579	Not-celiac Wheat Sensitivity (NCWS) in Patients With Irritable Bowel Syndrome. Randomized Double-Blind Placebo-Controlled Trial (Wheat vs Placebo) for Bio-markers Identification of NCWS and Understanding Its Pathogenetic Mechanisms.	30138736	https://clinicaltrials.gov/ct2/show/NCT01762579	https://pubmed.ncbi.nlm.nih.gov/30138736	JAP	SK	yes	challenge, but not a pathogenic substance	involves allergen challenge (wheat flour)
NCT02339207	A Randomized, Double-blind, Placebo-controlled, First-in-human, 3 Part Study of Orally Administered AL-335 to Evaluate the Safety, Tolerability, and Pharmacokinetics of Single Ascending Dosing and Food-effect in Healthy Volunteers, and Multiple Ascending Dosing in Subjects With Chronic Hepatitis C Genotype 1 Infection	30325939	https://clinicaltrials.gov/ct2/show/NCT02339207	https://pubmed.ncbi.nlm.nih.gov/30325939	SK	DT	yes	not a challenge trial	assesses the safety, tolerability, and pharmacokinetics of a treatment for chronic hepatitis C infection
NCT05254691	Measuring Work-of-Breathing in Mechanically Ventilated Children		https://clinicaltrials.gov/ct2/show/NCT05254691	https://clinicaltrials.gov/ct2/show/NCT05254691	JAP	SK	yes	not a challenge trial	no exposure to pathogen; compares approaches for ventilatory support for paediatric respiratory diseases
NCT02342483	The Efficacy of the MSM Product on Attenuating Nasal Provocation With a Standardized Allergenic Challenge A Randomized, Double-blind, Adaptive-design Study	30497995	https://clinicaltrials.gov/ct2/show/NCT02342483	https://pubmed.ncbi.nlm.nih.gov/30497995	SK	DT	yes	challenge, but not a pathogenic substance (allergens)	evaluates efficacy of anti-allergy spray
NCT02343419	Diagnostic Utility of Different Airway Resistance Assessment Techniques in the Evaluation of Bronchial Hyperreactivity by Methacholine Challenge Testing	33203723	https://clinicaltrials.gov/ct2/show/NCT02343419	https://pubmed.ncbi.nlm.nih.gov/33203723	JAP	SK	yes	not a challenge trial	no exposure to pathogen; methacholine challenge test
NCT03156959	Efficacy of Eye Movement Desensitization and Reprocessing (EMDR) Plus Broad Form of Enhanced Cognitive Behavioural Therapy (CBT-Eb) in Patients With Eating Disorders. A Randomized Controlled Trial		https://clinicaltrials.gov/ct2/show/NCT03156959	https://clinicaltrials.gov/ct2/show/NCT03156959	JAP	DT	yes	not a challenge trial	no exposure to pathogen; investigates behavioral interventions for eating disorders
NCT02700035	A Randomized Control Trial (RCT) of a Family-Centered Ojibwe Substance Abuse Prevention		https://clinicaltrials.gov/ct2/show/NCT02700035	https://clinicaltrials.gov/ct2/show/NCT02700035	SK	DT	yes	not a challenge trial	behavioral intervention
NCT02351609	Patient Navigation and Financial Incentives to Promote Smoking Cessation	9926530	https://clinicaltrials.gov/ct2/show/NCT02351609	https://pubmed.ncbi.nlm.nih.gov/9926530	JAP	SK	yes	not a challenge trial	no exposure to pathogen; investigates methods for promoting smoking cessation
NCT00422565	Comparison of the Efficacy and Safety of Zotarolimus-Eluting Stent Versus Sirolimus-Eluting Stent Versus PacliTaxel-Eluting Stent for Acute Myocardial Infarction Patients		https://clinicaltrials.gov/ct2/show/NCT00422565	https://clinicaltrials.gov/ct2/show/NCT00422565	JAP	SK	yes	not a challenge trial	no exposure to pathogen; compares stents for treatment of acute myocardial infarction patients
NCT03112577	A Randomized, Placebo-controlled, Parallel Panel Study to Assess the Effects of REGN3500, Dupilumab, and Combination of REGN3500 Plus Dupilumab on Markers of Inflammation After Bronchial Allergen Challenge in Patients With Allergic Asthma		https://clinicaltrials.gov/ct2/show/NCT03112577	https://clinicaltrials.gov/ct2/show/NCT03112577	JP	SK	yes	not a challenge trial	tests efficacy of novel drug candidate in asthmatic patients
NCT03897673	Optimizing Benefits While Reducing Risks of Iron in Malaria-endemic Areas		https://clinicaltrials.gov/ct2/show/NCT03897673	https://clinicaltrials.gov/ct2/show/NCT03897673	JAP	DT	yes	not a challenge trial	no exposure to pathogen; investigates dietary supplements for iron deficiency
NCT04417504	Metabolic and Prolonged Satiety Effects of a Breakfast Kit: a Randomized Controlled Trial		https://clinicaltrials.gov/ct2/show/NCT04417504	https://clinicaltrials.gov/ct2/show/NCT04417504	JAP	DT	yes	not a challenge trial	no exposure to pathogen; tests metabolic effect of a nutritionally balanced breakfast kit
NCT02365493	CAMERA 2 - Combination Antibiotic Therapy for Methicillin Resistant Staphylococcus Aureus Infection - An Investigator-initiated, Multi-centre, Parallel Group, Open Labelled Randomised Controlled Trial	32044943	https://clinicaltrials.gov/ct2/show/NCT02365493	https://pubmed.ncbi.nlm.nih.gov/32044943	JL	SK	yes	not a challenge trial	Testing different antibiotic combinations on naturally acquired MRSA
NCT02369393	Treatment of Depression: Efficacy and Efficiency of Two Self-administered Online Intervention Protocols Based on Behavioral Activation and Physical Activity	25354927	https://clinicaltrials.gov/ct2/show/NCT02369393	https://pubmed.ncbi.nlm.nih.gov/25354927	JAP	SK	yes	not a challenge trial	no exposure to pathogen; compares behavioral interventions for major depressive disorder
NCT02660489	Effect of the CRTH2 Antagonist OC459 on the Response to Rhinovirus Challenge in Asthma		https://clinicaltrials.gov/ct2/show/NCT02660489	https://clinicaltrials.gov/ct2/show/NCT02660489	JAP	SK				yes
NCT02372435	Efficacy and Safety of Fast-track Treatment for Prosthetic Joint Infection (PJI)		https://clinicaltrials.gov/ct2/show/NCT02372435	https://clinicaltrials.gov/ct2/show/NCT02372435	JAP	SK	yes	not a challenge trial	investigates shortening of interval of two-stage prosthesis exchange for hip/knee/shoulder prosthetic joint infection (not a challenge model)
NCT02375711	Evaluation of Immunosenescence as a Predictive Biomarker of HBV Vaccine Efficacy in Chronic Renal Disease Patient		https://clinicaltrials.gov/ct2/show/NCT02375711	https://clinicaltrials.gov/ct2/show/NCT02375711	JAP	DT	yes	not a challenge trial	investigates hepatitis B virus vaccine efficacy in chronic renal disease patients (not a challenge model)
NCT04150939	Cryoablation Challenge Evaluated in Adaptive-Immune Resistance (CEDAR)		https://clinicaltrials.gov/ct2/show/NCT04150939	https://clinicaltrials.gov/ct2/show/NCT04150939	JP	DT	yes	challenge, but not a pathogenic substance	cryoablation for control of metastatic cancer- labeled as challenge in discription but includes ablation treatment only
NCT02379455	Cooperation for Improved Pharmacotherapy in Home-dwelling Elderly People Receiving Polypharmacy - The COOP Study	35321652	https://clinicaltrials.gov/ct2/show/NCT02379455	https://pubmed.ncbi.nlm.nih.gov/35321652	JAP	SK	yes	not a challenge trial	no exposure to pathogen; evaluates effect upon patients, relatives and local health care service of a structured cooperation between a hospital-based geriatrician and family physicians on complex drug regimens in home-dwelling frail elderly patients
NCT02385149	Improving Resilience With Whole Grain Wheat	33188417	https://clinicaltrials.gov/ct2/show/NCT02385149	https://pubmed.ncbi.nlm.nih.gov/33188417	JAP	DT	yes	challenge, but not a pathogenic substance	involves "mixed meal challenge"
NCT02385929	Bimodal Pre-habilitation Program to Improve Symptom Control After Treatment for Head and Neck Cancer	30698049	https://clinicaltrials.gov/ct2/show/NCT02385929	https://pubmed.ncbi.nlm.nih.gov/30698049	DAK	DT	yes	not a challenge trial	study is to explore whether early initiated physical exercise concurrent with a swallowing and mouth opening exercise program will have a positive effect on swallowing function and other quality of life aspects in patients treated with radiotherapy for head and neck cancer
NCT03162965	Innovations in HIV Testing to Enhance Care for Young Women and Their Peers and Partners		https://clinicaltrials.gov/ct2/show/NCT03162965	https://clinicaltrials.gov/ct2/show/NCT03162965	JAP	DT	yes	not a challenge trial	study expanding HIV testing options (not a challenge model)
NCT03163121	Safety and Protective Efficacy of Genetically Attenuated Pf‚àÜb9‚àÜSlarp (PfSPZ-GA1) Malaria Parasites in Healthy Dutch Volunteers	25407681	https://clinicaltrials.gov/ct2/show/NCT03163121	https://pubmed.ncbi.nlm.nih.gov/25407681	SK	DT				yes
NCT05008289	Effects of Magnetic Stimulation of the Dorsal Spinal Cord on Gait in Patients With Parkinson´s Disease and Deep Brain Stimulation		https://clinicaltrials.gov/ct2/show/NCT05008289	https://clinicaltrials.gov/ct2/show/NCT05008289	SK	DT	yes	not a challenge trial	evaluates effects of Magnetic Stimulation of the Dorsal Spinal Cord on Gait in Patients With Parkinson´s Disease and Deep Brain Stimulation
NCT03162185	The Effects of Serotonergic Challenge on Motor Learning and Neuroplasticity		https://clinicaltrials.gov/ct2/show/NCT03162185	https://clinicaltrials.gov/ct2/show/NCT03162185	DAK	SK	yes	not a challenge trial	investigators aim to test whether acute administration of selective serotonin reuptake inhibitors (SSRI) improves motor performance
NCT01627951	Comparison of NF54, NF135 and NF166 Strains of Plasmodium Falciparum in a Controlled Human Malaria Infection (TIP3)	28637923	https://clinicaltrials.gov/ct2/show/NCT01627951	https://pubmed.ncbi.nlm.nih.gov/28637923	JAP	SK				yes
NCT04479657	A Randomized Controlled Study of Qingfei Granule for the Treatment of the Pediatric Acute Upper Respiratory Tract Infection With Bacterial Infection		https://clinicaltrials.gov/ct2/show/NCT04479657	https://clinicaltrials.gov/ct2/show/NCT04479657	SK	DT	yes	not a challenge trial	assess the antibacterial effect and symptoms-relief of herbal treatment in the patients with pediatric acute upper respiratory tract infection with bacterial infection
NCT05232227	Primaquine Double Dose for Radical Cure of Plasmodium Vivax in Colombia		https://clinicaltrials.gov/ct2/show/NCT05232227	https://clinicaltrials.gov/ct2/show/NCT05232227	JAP	SK	yes	not a challenge trial	assesses drug treatment for malaria (natural infection)
NCT04440215	Optimizing Patient Adherence to Stroke Rehabilitation Treatment: a Telerehabilitation Trial	34709196	https://clinicaltrials.gov/ct2/show/NCT04440215	https://pubmed.ncbi.nlm.nih.gov/34709196	SK	DT	yes	not a challenge trial	studies effectiveness of telerehabilitation in stroke patients
NCT00866242	Safety, Immunogenicity, and Efficacy Following Experimental Challenge of CVD 1208S, a Delta guaBA, Delta Sen, Delta Set Shigella Flexneri 2a Live, Oral Vaccine: Phase IIb Challenge Study		https://clinicaltrials.gov/ct2/show/NCT00866242	https://clinicaltrials.gov/ct2/show/NCT00866242	DAK	DT				yes	15-20 vaccinated volunteers along with a similar number of unvaccinated control subjects will be admitted to the CVD Research Isolation Ward at SNBL and challenged with wild type Shigella flexneri 2a
NCT00866476	Safety, Immunogenicity, and Efficacy Following Experimental Challenge of CVD 1208S, a Delta guaBA, Delta Sen, Delta Set Shigella Flexneri 2a Live, Oral Vaccine: Phase IIa Vaccination Study		https://clinicaltrials.gov/ct2/show/NCT00866476	https://clinicaltrials.gov/ct2/show/NCT00866476	DAK	SK				yes	15-20 vaccinated volunteers along with a similar number of unvaccinated control subjects will be admitted to the CVD Research Isolation Ward at SNBL and challenged with wild type Shigella flexneri 2a
NCT01292421	Pilot Study Testing the Immunogenic Efficacy of an Edible Vaccine for Hepatitis B in Healthy Volunteers		https://clinicaltrials.gov/ct2/show/NCT01292421	https://clinicaltrials.gov/ct2/show/NCT01292421	JP	DT	yes	not a challenge trial	edible heb b suppliment for previously vaccinated individuals
NCT03176849	A Randomized Phase IV Control Trial of Single High Dose Oral Vitamin D3 (Stoss Therapy) in Pediatric Patients Undergoing HSCT to Prevent Vitamin D Deficiency and Insufficiency During Transplant		https://clinicaltrials.gov/ct2/show/NCT03176849	https://clinicaltrials.gov/ct2/show/NCT03176849	JAP	SK	yes	not a challenge trial	evaluates dietary supplement in chidren undergoing hematopoietic stem cell transplant (not a challenge model)
NCT02417519	Acute Effects of Light and Dark Roasted Coffee on Glucose Tolerance: A Randomized, Controlled Crossover Trial in Healthy Volunteers		https://clinicaltrials.gov/ct2/show/NCT02417519	https://clinicaltrials.gov/ct2/show/NCT02417519	DAK	DT	yes	challenge, but not a pathogenic substance (gluten)	In a controlled crossover trial, 11 healthy fasted volunteers consumed 300 mL of either light (LIR) or dark (DAR) roasted coffee, or water, followed 30 min later by a 75-g oral glucose tolerance test (OGTT)
NCT02402465	Evaluating Factors Involved in Dymista's Superior Clinical Efficacy to Fluticasone Propionate in the Treatment of Seasonal Allergic Rhinitis		https://clinicaltrials.gov/ct2/show/NCT02402465	https://clinicaltrials.gov/ct2/show/NCT02402465	JAP	DT	yes	challenge, but not a pathogenic substance	involves nasal allergen challenge
NCT03170843	Randomized Controlled Trial to Evaluate the Effectiveness and Efficacy of a Sterile Circular Polyethylene Drape Compared to Conventional Surgical Dressing in Prevention of Surgical Site Infection	22587425	https://clinicaltrials.gov/ct2/show/NCT03170843	https://pubmed.ncbi.nlm.nih.gov/22587425	JAP	SK	yes	not a challenge trial	evaluates use of device to reduce rate of surgical site infection (not a challenge model)
NCT04535115	Intraoperative Hemodynamic Optimization: Predictive Value to Fluid Respon-siveness of the Tidal Volume Challenge and the Lung Recruitment Maneuver by Monitoring the Variation of the Pulsed Pressure and the Variation of the Systolic Ejection Volume.		https://clinicaltrials.gov/ct2/show/NCT04535115	https://clinicaltrials.gov/ct2/show/NCT04535115	JP	SK	yes	challenge, but not a pathogenic substance	tidal volume challenge trial to test clinical manuvers and techniques
NCT02061202	Inhaled Mometasone to Promote Reduction in Vasoocclusive Events	30783732	https://clinicaltrials.gov/ct2/show/NCT02061202	https://pubmed.ncbi.nlm.nih.gov/30783732	DAK	SK	yes	not a challenge trial	test the global hypothesis that inhaled corticosteroids (ICS), a therapy developed to treat asthma, will prevent vasoocclusive painful episodes in adults with Sickle Cell Disease (SCD) who wheeze, but do not meet criteria for a diagnosis of asthma
NCT03146156	Lifestyle Intervention in Preparation for Pregnancy (LIPP)		https://clinicaltrials.gov/ct2/show/NCT03146156	https://clinicaltrials.gov/ct2/show/NCT03146156	SK	DT	yes	not a challenge trial	behavioral intervention
NCT02229084	A Combined Phase I/II Feasibility-and-Efficacy Study of a Carbohydrate Mimotope-based Vaccine With MONTANIDE‚Ñ¢ ISA 51 VG Combined With Neoadjuvant Chemotherapy	32582547	https://clinicaltrials.gov/ct2/show/NCT02229084	https://pubmed.ncbi.nlm.nih.gov/32582547	SK	DT	yes	not a challenge trial	evaluates the safety, tolerability, and feasibility of a breast cancer vaccine		peptide-based vaccine
NCT02814916	A Phase 3, Multicenter, Open-Label, Randomized, Comparator Controlled Trial of the Safety and Efficacy of Dalbavancin Versus Active Comparator in Pediatric Subjects With Acute Bacterial Skin and Skin Structure Infections		https://clinicaltrials.gov/ct2/show/NCT02814916	https://clinicaltrials.gov/ct2/show/NCT02814916	SK	DT	yes	not a challenge trial	determines the safety and descriptive efficacy of dalbavancin for the treatment of acute bacterial skin and skin structure infections in children
NCT02938442	A Combined Phase i/II Efficacy Study of a Carbohydrate Mimotope-based Vaccine With MONTANIDE‚Ñ¢ ISA 51 VG STERILE Combined With Neoadjuvant Chemotherapy in Triple Negative Breast Cancer		https://clinicaltrials.gov/ct2/show/NCT02938442	https://clinicaltrials.gov/ct2/show/NCT02938442	JP	SK	yes	not a challenge trial	vaccination efficacy in tripple negative breast cancer patients
NCT03116009	Randomization of Early Versus Standard Diabetes Screening Among Obese Pregnant Women		https://clinicaltrials.gov/ct2/show/NCT03116009	https://clinicaltrials.gov/ct2/show/NCT03116009	DAK	SK	yes	not a challenge trial	screening for diabetes mellitus at the time of their first or subsequent prenatal visits before 20 weeks of gestation versus standard time of screening for diabetes at 24 - 28 weeks
NCT02065336	A Multicenter, Randomized, Double-blind, Placebo-controlled, Dose-escalation Study to Determine the Depth and Duration of Hepatitis B Surface Antigen (HBsAg) Reduction After a Single Intravenous Dose of ARC-520 in Combination With Entecavir in Patients With Chronic Hepatitis B Virus (HBV) Infection, Followed by a Two-dose Open-label Cohort and Three Open-label Single-dose Cohorts in Treatment Na√Øve Patients, Including a Multi-dose Open-label Extension at a Single Center	33712437	https://clinicaltrials.gov/ct2/show/NCT02065336	https://pubmed.ncbi.nlm.nih.gov/33712437	SK	DT	yes	not a challenge trial	studies the efficacy of an HBV treatment in chronically infected patients
NCT03980184	The Use of Guanfacine (GUA) (3mg/Day) to Reduce Drug Craving, Improve Cognitive Flexibility and Result in Associated Lower Drug Use in Women With Substance Use Disorder (SUD).		https://clinicaltrials.gov/ct2/show/NCT03980184	https://clinicaltrials.gov/ct2/show/NCT03980184	DAK	DT	yes	not a challenge trial	Hypothesis: Guanfacine (GUA) (3mg/day) will reduce drug craving, improve cognitive flexibility and result in associated lower drug use in women with substance use disorder (SUD)
NCT05123274	Mobilizing Social Network Resources for HIV Care Support: Development and Testing of an Intervention for HIV+ MSM in St. Petersburg, Russia		https://clinicaltrials.gov/ct2/show/NCT05123274	https://clinicaltrials.gov/ct2/show/NCT05123274	JAP	SK	yes	not a challenge trial	investigates mobilizing social network resources for HIV care support (not a challenge model)
NCT04727827	A Prospective Interventional Trial of Pharmacogenomic-Guided Supportive Care in Hematopoietic Cell Transplantation		https://clinicaltrials.gov/ct2/show/NCT04727827	https://clinicaltrials.gov/ct2/show/NCT04727827	SK	DT	yes	not a challenge trial	evaluates Pharmacogenomic-guided supportive care for hematopoietic cell transplantation patients
NCT05037188	A Randomized, Double-blind, Placebo-controlled, Adaptive, Seamless Phase I / II Clinical Study of the Safety and Immunogenicity of a Recombinant Viral Vector AAV5-RBD-S Vaccine for the Prevention of Coronavirus Infection (COVID-19)		https://clinicaltrials.gov/ct2/show/NCT05037188	https://clinicaltrials.gov/ct2/show/NCT05037188	DAK	SK				maybe	recombinant viral vector AAV5-RBD-S vaccine
NCT05085470	Safety and Protective Efficacy of Repeated Controlled Human Schistosoma Mansoni Infection		https://clinicaltrials.gov/ct2/show/NCT05085470	https://clinicaltrials.gov/ct2/show/NCT05085470	DAK	DT				yes	A group of 24 healthy volunteers are challenged one or three times with 20 male Schistosoma mansoni cercariae
NCT05276765	Peri-implant Soft Tissue Conditioning of Immediate Posterior Implants by CAD/CAM Socket Sealing Abutments (A Randomized Controlled Clinical Trial)		https://clinicaltrials.gov/ct2/show/NCT05276765	https://clinicaltrials.gov/ct2/show/NCT05276765	SK	DT	yes	not a challenge trial	evaluates efficacy of healing abutments on soft tissue healing
NCT02414009	Open-label, Randomized, Multicenter, Phase II Trial to Compare Efficacy of CAPTEM Versus FOLFIRI as Second Line in Patients Progressed on or After First-line Oxaliplatin Chemo for Advanced, MGMT Methylated, RAS Mutated Colorectal Cancer		https://clinicaltrials.gov/ct2/show/NCT02414009	https://clinicaltrials.gov/ct2/show/NCT02414009	DAK	SK	yes	not a challenge trial	trial designed to estimate the efficacy of CAPTEM versus FOLFIRI as second line treatment in MGMT methylated, RAS mutated advanced CRC patients
NCT01627652	Human Adaptation to High Altitude		https://clinicaltrials.gov/ct2/show/NCT01627652	https://clinicaltrials.gov/ct2/show/NCT01627652	DAK	DT	yes	challenge, but not a pathogenic substance	Altitude Challenge - studying human adaptations to high altitude and the studies will be conducted at the University of Zürich and during a 4 week high altitude "expedition" to the Jungfraujoch research station at 3450 m altitude
NCT02416037	Trans-Pulmonary Pressure and Prone Position in Ards Patients		https://clinicaltrials.gov/ct2/show/NCT02416037	https://clinicaltrials.gov/ct2/show/NCT02416037	JAP	DT	yes	not a challenge trial	no exposure to pathogen; investigates trans-pulmonary pressure in acute respiratory distress syndrome
NCT04003103	A Phase 2a, Double-Blind, Placebo-Controlled Study to Evaluate the Safety, Tolerability, and Pharmacokinetics of Oral MK-8591 Once-Monthly in Participants at Low- Risk for HIV-1 Infection	33540481	https://clinicaltrials.gov/ct2/show/NCT04003103	https://pubmed.ncbi.nlm.nih.gov/33540481	SK	DT	yes	not a challenge trial	evaluates the Safety, Tolerability, and Pharmacokinetics of a treatment to prevent HIV infection
NCT03178643	Enhancing Preventive Therapy of Malaria In Children With Sickle Cell Anemia in East Africa (EPiTOMISE)		https://clinicaltrials.gov/ct2/show/NCT03178643	https://clinicaltrials.gov/ct2/show/NCT03178643	JAP	SK	yes	not a challenge trial	evaluates preventive therapy of malaria in children with sickle cell anemia (natural infections)
NCT02424461	Antibiotic Treatment for 7 Days Versus 14 Days in Patients With Acute Male Urinary Tract Infection Due to Fluoroquinolones Susceptible Bacteria: a Multicentre, Non-inferiority, Double Blind, Randomized Placebo-controlled Trial		https://clinicaltrials.gov/ct2/show/NCT02424461	https://clinicaltrials.gov/ct2/show/NCT02424461	JAP	DT	yes	not a challenge trial	investigates drug treatments for UTI (not a challenge model)
NCT05128019	Can the Use of the Conversation Tool Individual Challenge Inventory Tool (ICIT) by General Practitioners Increase Coping of the Patients?		https://clinicaltrials.gov/ct2/show/NCT05128019	https://clinicaltrials.gov/ct2/show/NCT05128019	JP	DT	yes	not a challenge trial	tests use of inventory tool by physicians
NCT02422121	A Phase IIa Randomized, Double-blind, Placebo-controlled, Crossover Study to Evaluate the Effects of Multiple Doses of Inhaled RNS60 and Budesonide on the Late Phase Asthmatic Response to Allergen Challenge in Patients With Mild Asthma. (This Study Has Been Amended to no Longer be a Cross Over Study; it Will be a Parallel (RNS60/Placebo) 1 Period Study and no Longer Involves the Administration of Budesonide)		https://clinicaltrials.gov/ct2/show/NCT02422121	https://clinicaltrials.gov/ct2/show/NCT02422121	JAP	SK	yes	challenge, but not a pathogenic substance	inhaled allergen challenge
NCT02425241	A Randomised Double-blind, Placebo-controlled Phase I/IIa Trial to Investigate the Effect of Depletion of Serum Amyloid P Component (SAP) on the Immune Response to DNA Vaccination in Healthy Male Volunteers	29772028	https://clinicaltrials.gov/ct2/show/NCT02425241	https://pubmed.ncbi.nlm.nih.gov/29772028	JAP	DT	yes	not a challenge trial	investigates DNA vaccine against HIV (not a challenge model)
NCT02707601	A Phase 3b Randomized, Open-label, Controlled Study of the Efficacy, Safety and Tolerability of 12 Weeks of Ledipasvir/Sofosbuvir (LDV/SOF) Treatment for HIV/HCV Co-infected Subjects Who Switch to Elvitegravir/Cobicistat/Emtricitabine/Tenofovir Alafenamide (E/C/F/TAF) or Emtricitabine/Rilpivirine/Tenofovir Alafenamide (F/R/TAF) Prior to LDV/SOF HCV Treatment, the HIV/HCV Co-STARs Study (Co-infection Treatment With Single Tablet Antiviral Regimens)		https://clinicaltrials.gov/ct2/show/NCT02707601	https://clinicaltrials.gov/ct2/show/NCT02707601	JP	SK	yes	not a challenge trial	testing combination treatment panel efficacy in those with the combination of HIV and HCV
NCT03184259	Wearable Interactive Lower-limb Exoskeleton Robotic Device for Gait Training of Post-stroke Patients on Different Walking Conditions		https://clinicaltrials.gov/ct2/show/NCT03184259	https://clinicaltrials.gov/ct2/show/NCT03184259	JAP	SK	yes	not a challenge trial	no exposure to pathogen; investigates device for post-stroke lower limb rehabilitation
NCT04628091	Characterization of Persistent Organic Pollutants Exposure During Preconception and Preimplantation Development in the Human Fallopian Tube: TUBPOP.	27105432	https://clinicaltrials.gov/ct2/show/NCT04628091	https://pubmed.ncbi.nlm.nih.gov/27105432	JAP	SK	yes	not a challenge trial	no exposure to pathogen; evaluates if gametes and preimplantation embryos are in vivo exposed to environmental chemicals
NCT02707991	Nurse Case Management to Improve Linkage to Hepatitis C Care and Treatment Initiation in HIV Co-infection: A Randomized Controlled Trial	24988388	https://clinicaltrials.gov/ct2/show/NCT02707991	https://pubmed.ncbi.nlm.nih.gov/24988388	SK	DT	yes	not a challenge trial	evaluates effects of behavioral intervention in an HIV primary care clinic on improving patient attendance to hepatitis C care
NCT02433041	Baden PRIDe Trial - Baden Prevention and Reduction of Incidence of Postoperative Delirium Trial	33120302	https://clinicaltrials.gov/ct2/show/NCT02433041	https://pubmed.ncbi.nlm.nih.gov/33120302	JAP	DT	yes	not a challenge trial	no exposure to pathogen; investigates using combination of determined preventive agents to more properly prevent postoperative delirium
NCT05462704			https://clinicaltrials.gov/ct2/show/NCT05462704	https://clinicaltrials.gov/ct2/show/NCT05462704	JW	DT	yes	not a challenge trial	intevention in iron-deficiency anemia during pregnancy		new as of 4/11/23
NCT04793776	Manage Emotions to Reduce Aggression - MERA: A Brief Aggression Treatment for Veterans With PTSD Symptoms		https://clinicaltrials.gov/ct2/show/NCT04793776	https://clinicaltrials.gov/ct2/show/NCT04793776	SK	JP	yes	not a challenge trial	behavioral intervention
NCT02435615	Diagnosing Dengue: Evaluating the Utility of Oral Fluid for Dengue Diagnosis	21572982	https://clinicaltrials.gov/ct2/show/NCT02435615	https://pubmed.ncbi.nlm.nih.gov/21572982	JAP	DT	yes	not a challenge trial	evaluates utility of using oral fluid for diagnosing dengue (natural infections)
NCT02436395	Comparison the Influence of the Povidone-iodine or the Normal Saline Cleaning the Incision for the Incidence of the Surgical Site Infections for Gastric Cancer Patients With Gastrectomy- Randomized Controlled Trial		https://clinicaltrials.gov/ct2/show/NCT02436395	https://clinicaltrials.gov/ct2/show/NCT02436395	JAP	SK	yes	not a challenge trial	evaluates procedures for reducing incidence of surgical site infections (not a challenge model)
NCT02441231	Probiotic Visbiome for Inflammation and Translocation in HIV II (PROOV IT II)		https://clinicaltrials.gov/ct2/show/NCT02441231	https://clinicaltrials.gov/ct2/show/NCT02441231	JAP	DT	yes	not a challenge trial	investigates probiotic visbiome for inflammation and translocation in HIV (not a challenge model)
NCT02441621	Prediction of Fluid Responsiveness in Presence of Diastolic Dysfunction		https://clinicaltrials.gov/ct2/show/NCT02441621	https://clinicaltrials.gov/ct2/show/NCT02441621	JAP	SK	yes	not a challenge trial	no exposure to pathogen; investigates prediction of fluid responsiveness in presence of left ventricular diastolic dysfunction
NCT01940757	An Experimental Infection Study of Dermally-applied Infectious Necator Americanus Hookworm Larvae in Hookworm-na√Øve Adults	29780848	https://clinicaltrials.gov/ct2/show/NCT01940757	https://pubmed.ncbi.nlm.nih.gov/29780848	JAP	DT				yes
NCT02442635	Developing a Yoga Intervention During Cancer Chemotherapy		https://clinicaltrials.gov/ct2/show/NCT02442635	https://clinicaltrials.gov/ct2/show/NCT02442635	JP	DT	yes	not a challenge trial	Study to expand non-pharmacologic options for the control of symptoms during chemotherapy using yoga practices.
NCT03526887	A Phase II Open-label Multicenter Exploratory Study to Assess Efficacy of Pembrolizumab Re-challenge as Second or Further Line in Patients With Advanced Non - Small Cell Lung Cancer		https://clinicaltrials.gov/ct2/show/NCT03526887	https://clinicaltrials.gov/ct2/show/NCT03526887	DAK	SK	yes	not a challenge trial	trial of intravenous (IV) Pembrolizumab MK-3475 as second or further line with advanced Non-small cell Lung Cancer
NCT05689996			https://clinicaltrials.gov/ct2/show/NCT05689996	https://clinicaltrials.gov/ct2/show/NCT05689996	JW	DT	yes	not a challenge trial	intervention in microbial keratiitis, non challenge model		new as of 4/11/23
NCT04090203	Boiled Peanut Oral Immunotherapy for the Treatment of Peanut Allergic Pediatric Patients		https://clinicaltrials.gov/ct2/show/NCT04090203	https://clinicaltrials.gov/ct2/show/NCT04090203	JL	DT	yes	challenge, but not a pathogenic substance (allergen)	Challenging people with peanut allergy with boiled peanuts
NCT03894046	A Randomized, Active-Controlled Study to Evaluate the Efficacy and Safety of Intravenous Sulbactam-ETX2514 in the Treatment of Patients With Infections Caused by Acinetobacter Baumannii-calcoaceticus Complex		https://clinicaltrials.gov/ct2/show/NCT03894046	https://clinicaltrials.gov/ct2/show/NCT03894046	SK	DT	yes	not a challenge trial	evaluate the Efficacy and Safety of treatment for infections caused by acinetobacter Baumannii-calcoaceticus Complex
NCT05544981			https://clinicaltrials.gov/ct2/show/NCT05544981	https://clinicaltrials.gov/ct2/show/NCT05544981	JW	DT	yes	not a challenge trial	dietary supplement in CVD		new as of 4/11/23
NCT01599416	Randomized, Double-blind, Placebo-controlled Study ,Oral U-relax in the Influence of the Vaginal Environment Health Promotion, and the HPV DNA Test Index Change From Positive to Negative on the HPV Infection Women	31340789	https://clinicaltrials.gov/ct2/show/NCT01599416	https://pubmed.ncbi.nlm.nih.gov/31340789	SK	DT	yes	not a challenge trial	examines effect of dietary supplement on vaginal health of HPV patients
NCT02177032	Phase 3, Randomized, Stratified, Open Label, Multicenter, Controlled Clinical Study to Evaluate Safety and Immunogenicity of a Rabies Vaccine Administered, With and Without Human Rabies Immunoglobulin, Using the New "4-sites, 1-week" Intradermal Regimen for Postexposure Prophylaxis Compared to the Currently Recommended "2-sites, TRC" Intradermal Regimen in Children and Adults Subjects.		https://clinicaltrials.gov/ct2/show/NCT02177032	https://clinicaltrials.gov/ct2/show/NCT02177032	JAP	SK	yes	not a challenge trial	investigates rabies vaccines (natural infections)
NCT05155865	Conduction System Pacing Versus Biventricular Pacing for Cardiac resYNChronization (CSP-SYNC)		https://clinicaltrials.gov/ct2/show/NCT05155865	https://clinicaltrials.gov/ct2/show/NCT05155865	JAP	SK	yes	not a challenge trial	no exposure to pathogen; evaluates devices for heart failure patients
NCT04794231	Comparison of Chlorhexidine Impregnated Dressing and Standard Dressing for the Prevention of Central-line Associated Blood Stream Infection and Colonization in Critically Ill Pediatric Patients: A Randomized Controlled Trial		https://clinicaltrials.gov/ct2/show/NCT04794231	https://clinicaltrials.gov/ct2/show/NCT04794231	DAK	SK	yes	not a challenge trial	trial to compare chlorhexidine gluconate (CHG)-impregnated dressing and standard dressing with respect to their effects on the infection outcomes
NCT02261662	Randomized Controlled Study of Off-Label Use of Ribavirin in Management of Mucocutaneous Extrahepatic Manifestations of HCV Infection	17552026	https://clinicaltrials.gov/ct2/show/NCT02261662	https://pubmed.ncbi.nlm.nih.gov/17552026	JAP	SK	yes	not a challenge trial	assesses drug treatment for HCV infection (not a challenge model)
NCT03001739	Intensive Blood PRessure Control in Patients With Acute Type B AortIc Dissection (RAID): Study Protocol for Randomized Controlled Trial	28616291	https://clinicaltrials.gov/ct2/show/NCT03001739	https://pubmed.ncbi.nlm.nih.gov/28616291	SK	DT	yes	not a challenge trial	compares methods of blood pressure control
NCT04353297	The PROMOTOER: a BCI -Based Intervention That Promotes Upper Limb Functional Motor Recovery. A Randomized Clinical Trial to Test Long-term Efficacy and to Identify Determinants of Response to Intervention in Subacute Stroke Patients		https://clinicaltrials.gov/ct2/show/NCT04353297	https://clinicaltrials.gov/ct2/show/NCT04353297	JP	SK	yes	not a challenge trial	Trial to boost this BCI application beyond the state of art by providing: i) evidence for a short/long-term efficacy in enhancing post-stroke functional hand motor recovery; and ii) quantifiable indices (beyond clinical scales) sensitive to stroke participant's response to a Promotoer-based intervention
NCT04828317	Placebo Controlled Alpha-gal Pork Challenge		https://clinicaltrials.gov/ct2/show/NCT04828317	https://clinicaltrials.gov/ct2/show/NCT04828317	DAK	SK	yes	challenge, but not a pathogenic substance (food)	This will be tested by comparing symptoms and immune responses in subjects with alpha-gal syndrome following consumption of "wild-type" pork (which contains alpha-gal) versus consumption of a novel pork product which has been genetically modified to lack alpha-gal
NCT04323735	Intravesical Lactobacillus for Urinary Symptoms Among People With NLUTD Who Use Indwelling Catheters		https://clinicaltrials.gov/ct2/show/NCT04323735	https://clinicaltrials.gov/ct2/show/NCT04323735	JAP	SK	yes	not a challenge trial	no exposure to pathogen; investigates drug treatment for urinary symptoms among people with neurologic lower urinary tract dysfunction using indwelling catheters
NCT02269384	The Effects of Pain and the Memory of Pain on Autonomic and Neuromuscular Function		https://clinicaltrials.gov/ct2/show/NCT02269384	https://clinicaltrials.gov/ct2/show/NCT02269384	SK	DT	yes	not a challenge trial	procedural and behavioral intervention
NCT01668537	A Randomized, Double-blind, Multicenter Phase II Trial to Compare the Immunogenicity and Safety of a Liquid-frozen and a Freeze-dried Formulation of IMVAMUNE® (MVA-BN®) Smallpox Vaccine in Vaccinia-naïve Healthy Subjects		https://clinicaltrials.gov/ct2/show/NCT01668537	https://clinicaltrials.gov/ct2/show/NCT01668537	JAP	DT	yes	live vaccine given without intent to challenge	compares immunogenicity and safety of smallpox vaccines (no challenge intended)
NCT05309772	Randomised Controlled Multicentre Trial on the Clinical Impact of the Basophil Activation Test and the Mast Cell Activation Test as Food Allergy Biomarkers in Children and Young People		https://clinicaltrials.gov/ct2/show/NCT05309772	https://clinicaltrials.gov/ct2/show/NCT05309772	SK	DT	yes	challenge, but not a pathogenic substance (food)	food challenge to determine biomarkers for adverse events
NCT03710213	Automated Text Message Navigation to Improve Outpatient Colonoscopy Show Rate and Bowel Preparation		https://clinicaltrials.gov/ct2/show/NCT03710213	https://clinicaltrials.gov/ct2/show/NCT03710213	SK	DT	yes	not a challenge trial	measuring effects of texting intervention on colonoscopy show rate and bowel preparation
NCT02607735	A Phase 3, Global, Multicenter, Randomized, Double-Blind, Placebo-Controlled Study to Investigate the Safety and Efficacy of Sofosbuvir/Velpatasvir/GS-9857 Fixed-Dose Combination for 12 Weeks in Direct-Acting Antiviral-Experienced Subjects With Chronic HCV Infection		https://clinicaltrials.gov/ct2/show/NCT02607735	https://clinicaltrials.gov/ct2/show/NCT02607735	JP	DT	yes	not a challenge trial	testing efficacy of aditional treatment in patients with HCV in those that have already recieved primary therapy
NCT01627275	Naive T-Cell Depleted Donor Lymphocyte Infusion Following Allogeneic Stem Cell Transplantation		https://clinicaltrials.gov/ct2/show/NCT01627275	https://clinicaltrials.gov/ct2/show/NCT01627275	DAK	DT	yes	not a challenge trial	study hypothesis is depletion of naïve T-cells from the donor lymphocyte inoculum will not cause GVHD while providing T-cells to affect both anti-infection and anti-tumor responses
NCT01356160	A Phase 2b, Randomized, Double-Blind, Placebo-Controlled Trial Evaluating Response Guided Therapy With GS-5885 Alone or in Combination With GS-9451 With Peginterferon Alfa 2a and Ribavirin in Treatment Na√Øve Subjects With Chronic Genotype 1 Hepatitis C Virus Infection		https://clinicaltrials.gov/ct2/show/NCT01356160	https://clinicaltrials.gov/ct2/show/NCT01356160	JP	DT	yes	not a challenge trial	Study evaluating response guided therapy with GS-5885 Alone or in combination with GS-9451 and existing therapies for treatment od hep c
NCT05425277	Assessing the Effectiveness of a Low-Cost, Evidence-Based Naturalistic Developmental Behavioral Intervention (NDBI) in IDEA Part C Early Intervention Settings		https://clinicaltrials.gov/ct2/show/NCT05425277	https://clinicaltrials.gov/ct2/show/NCT05425277	SK	DT	yes	not a challenge trial	behavioral intervention - teaching techniques for children with Autism Spectrum Disorder (ASD)
NCT04779645	The Effects of Glucagon Antagonism on Insulin Sensitivity, Cardiovascular Risk, and Ketogenesis in Type 1 Diabetes		https://clinicaltrials.gov/ct2/show/NCT04779645	https://clinicaltrials.gov/ct2/show/NCT04779645	SK	DT	yes	not a challenge trial	examine the effects a Glucagon Receptor Antagonist (GRA) in type 1 diabetes patients
NCT03341273	Targeted Reduction of Antibiotics Using Procalcitonin in a Multi-center, Randomized, Double-Blinded, Placebo-Controlled Non-Inferiority Study of Azithromycin Treatment in Outpatient Adults With Suspect Lower Respiratory Tract Infection (LRTI) and a Procalcitonin (PCT) Level of < / = 0.25 ng/mL (TRAP-LRTI)		https://clinicaltrials.gov/ct2/show/NCT03341273	https://clinicaltrials.gov/ct2/show/NCT03341273	SK	DT	yes	not a challenge trial	assesses efficacy of LRTI treatment
NCT02606253	Comparison of Oral Thiazides vs Intravenous Thiazides vs Tolvaptan in Combination With Loop Diuretics for Diuretic Resistant Decompensated Heart Failure		https://clinicaltrials.gov/ct2/show/NCT02606253	https://clinicaltrials.gov/ct2/show/NCT02606253	JAP	DT	yes	not a challenge trial	no exposure to pathogen; compares drug treatments in patients hospitalized for hypervolemic decompensated heart failure
NCT02263378	Ellagic Acid and Annona Muricata May Modulate the Immune Response to High Risk HPV Infection. A Randomized, Controlled Trial.		https://clinicaltrials.gov/ct2/show/NCT02263378	https://clinicaltrials.gov/ct2/show/NCT02263378	DAK	SK	yes	not a challenge trial	study is to evaluate whether a supplement in which ellagic acid plus annona muricata are combined, may modulate the immune response to high risk HPV infection
NCT03957239	The Effect of a Cranberry Beverage on Intestinal Permeability and Gastrointestinal Function in Generally Healthy Adults With a BMI ≥ 30: a Randomized, Double-blind, Controlled, Crossover Study		https://clinicaltrials.gov/ct2/show/NCT03957239	https://clinicaltrials.gov/ct2/show/NCT03957239	SK	DT	yes	not a challenge trial	studies effects of cranberry juice
NCT01095965	Implementation and Evaluation of a Nutrition Education Programme for Adults With Type 2 Diabetes Mellitus in a Resource Poor Setting of the Moretele Sub-District, North West Province, South Africa		https://clinicaltrials.gov/ct2/show/NCT01095965	https://clinicaltrials.gov/ct2/show/NCT01095965	JAP	SK	yes	not a challenge trial	no exposure to pathogen; implements behavioral intervention to promote nutrition among adults with type 2 diabetes mellitus
NCT01094405	Efficacy of Recombinant Epstein-Barr Virus (EBV) Vaccine in Patients With Nasopharyngeal Cancer Who Had Residual EBV DNA Load After Conventional Therapy		https://clinicaltrials.gov/ct2/show/NCT01094405	https://clinicaltrials.gov/ct2/show/NCT01094405	JAP	SK	yes	not a challenge trial	evaluates vaccine in patients with cancer (not a challenge model)
NCT05398198	A Randomized, Double-blind, Placebo Controlled, Repeat Dose Phase 1b Study to Assess the Efficacy, Safety, Tolerability, Pharmacokinetics and Pharmacodynamics of Inhaled GSK3923868 During Experimental Human Rhinovirus Infection in Participants With Mild Asthma		https://clinicaltrials.gov/ct2/show/NCT05398198	https://clinicaltrials.gov/ct2/show/NCT05398198	DAK	SK				yes	experimental viral infection with increasing time windows between viral inoculation and the initiation of study drug
NCT04966546	Targeting Spreading Depolarization After Chronic Subdural Hematoma Surgery (TASD)		https://clinicaltrials.gov/ct2/show/NCT04966546	https://clinicaltrials.gov/ct2/show/NCT04966546	JAP	SK	yes	not a challenge trial	no exposure to pathogen; assesses relationship between neurological deficits and spreading depolarization after chronic subdural hematoma surgery
NCT01596673	A Randomized, Double-Blind, Placebo-Controlled, Crossover Study to Assess the Abuse Potential of the Hydrocodone Bitartrate Extended-Release Tablet in Healthy, Nondependent, Recreational Opioid Users		https://clinicaltrials.gov/ct2/show/NCT01596673	https://clinicaltrials.gov/ct2/show/NCT01596673	DAK	SK	yes	not a challenge trial	study is to assess the relative abuse potential of the hydrocodone bitartrate extended-release tablet compared to immediate-release hydrocodone bitartrate
NCT03316807	Immunogenicity and Persistence of Intramuscular High Dose Recombinant Hepatitis B Vaccine in HIV-infected Adults in China		https://clinicaltrials.gov/ct2/show/NCT03316807	https://clinicaltrials.gov/ct2/show/NCT03316807	SK	DT	yes	not a challenge trial	compares the immunogenicity, immune persistence, and safety of three intramuscular 20µg and 60µg recombinant hepatitis B vaccines at months 0, 1, and 6 among HIV-infected adults
NCT03887026	Efficacy and Safety of Single Doses of Norketotifen in Adult Subjects With Allergen-Induced Allergic Rhinitis in an Allergen Challenge Chamber		https://clinicaltrials.gov/ct2/show/NCT03887026	https://clinicaltrials.gov/ct2/show/NCT03887026	JP	DT	yes	challenge, but not a pathogenic substance (allergen)	Study to evaluate the efficacy and safety of Norketotifen (NKT) in subjects with allergic rhinitis
NCT04795674	Behavioral and Neural Target Engagement for ADHD Executive Working Memory Training		https://clinicaltrials.gov/ct2/show/NCT04795674	https://clinicaltrials.gov/ct2/show/NCT04795674	JAP	SK	yes	not a challenge trial	no exposure to pathogen; evaluates whether training intervention for ADHD can engage frontoparietal brain network treatment targets and behavioral performance
NCT04928040	Evaluation of Intracranial Pressure Change by Measuring Optic Nerve Sheath Diameter During Fluid Challenge	25204700	https://clinicaltrials.gov/ct2/show/NCT04928040	https://pubmed.ncbi.nlm.nih.gov/25204700	SK	DT	yes	not a challenge trial	evaluates the effect of a fluid challenge on intracranial pressure in critically ill patients
NCT04397796	Phase 1b Randomized, Double-Blind, Placebo-Controlled Study Of The Safety Of Therapeutic Treatment With Immunomodulatory Mesenchymal Stem Cells In Adults With COVID-19 Infection Requiring Mechanical Ventilation		https://clinicaltrials.gov/ct2/show/NCT04397796	https://clinicaltrials.gov/ct2/show/NCT04397796	SK	DT	yes	not a challenge trial	evaluates safety Of Therapeutic Treatment With Immunomodulatory Mesenchymal Stem Cells In Adults With COVID-19 Infection Requiring Mechanical Ventilation
NCT04651218	Food Reinforcement, Attentional Bias, and Inhibitory Control as Mechanisms of Energy Compensation With Exercise		https://clinicaltrials.gov/ct2/show/NCT04651218	https://clinicaltrials.gov/ct2/show/NCT04651218	JAP	DT	yes	not a challenge trial	no exposure to pathogen; investigates how exercise alters food reinforcement, attentional bias and inhibitory control for food cues
NCT03394391	A Single-blind, Randomized, Parallel Design Study to Assess the Effectiveness of SMS Reminders in Improving ART Adherence Among Adolescents Living With HIV in Nigeria (STARTA Trial-Adolescents)		https://clinicaltrials.gov/ct2/show/NCT03394391	https://clinicaltrials.gov/ct2/show/NCT03394391	JAP	SK	yes	not a challenge trial	investigates text messaging to improve antiretroviral medication adherence among adolescents living with HIV (not a challenge model)
NCT02226952	A Randomised, Double-blind, Placebo Controlled Trial With 25 mg, 200 mg and 500 mg BILN 2061 ZW Given p.o. at Two Consecutive Days Bid to Investigate the Antiviral Efficacy, Pharmacokinetics, Safety in Patients With Chronic Hepatitis C Virus Infection		https://clinicaltrials.gov/ct2/show/NCT02226952	https://clinicaltrials.gov/ct2/show/NCT02226952	DAK	SK	yes	not a challenge trial	study to assess the antiviral efficacy, pharmacokinetics and tolerability of BILN 2061 ZW in a polyethyleneglycol 400 (PEG 400: ethanol) drinking solution
NCT03017898	Treatment of Anal Fistula With Laser Mediated Heat Coagulation Using Fistula Laser Closure (FiLaC)		https://clinicaltrials.gov/ct2/show/NCT03017898	https://clinicaltrials.gov/ct2/show/NCT03017898	SK	DT	yes	not a challenge trial	study is to determine whether treatment with laser coagulation is an effective and safe treatment option for patients with anal fistula
NCT04968366	Phase I Clinical Study of Safety & Efficacy of DC Vaccine and TMZ for the Treatment of Newly-diagnosed Glioblastoma After Surgery		https://clinicaltrials.gov/ct2/show/NCT04968366	https://clinicaltrials.gov/ct2/show/NCT04968366	JP	SK	yes	not a challenge trial	DC vaccine safety and effectiveness in glioblastoma patients
NCT05074485	Discovery and Analytical Validation of Inflammatory Bio-signatures of the Human Pain Experience		https://clinicaltrials.gov/ct2/show/NCT05074485	https://clinicaltrials.gov/ct2/show/NCT05074485	DAK	SK	yes	challenge, but not a pathogenic substance	Pain Challenge - pain experienced and also release of underlying endogenous opioid neurotransmitters during an experimental nociceptive pain challenge
NCT05200533	Task-sharing and Shifting Model Between Family Physicians and Physiotherapists for Acute Low Back Pain Patients: a Pragmatic Cluster Randomized Controlled Trial		https://clinicaltrials.gov/ct2/show/NCT05200533	https://clinicaltrials.gov/ct2/show/NCT05200533	DAK	DT	yes	not a challenge trial	study is to evaluate the effect of this new model of care on patient clinical outcomes, healthcare resources use and patient satisfaction
NCT03426995	A Randomised, Double-blind (Sponsor Open), Placebo-controlled, Three Part Study to Evaluate the Safety, Tolerability, Pharmacokinetics and Pharmacodynamics of Single (in Both Fed and Fasted States) or Repeat Doses of GSK3358699 in Healthy Male Participants	34773923	https://clinicaltrials.gov/ct2/show/NCT03426995	https://pubmed.ncbi.nlm.nih.gov/34773923	JAP	SK	yes	LPS/endotoxin challenge	involves LPS challenge to provoke inflammation
NCT03633123	Phase II, Multicentre, Randomized, Controlled, Two Arm, Single Blind Study to Assess Safety and Efficacy of D-PLEX Administered Concomitantly With SOC, Compared to SOC, in Prevention of Post Abdominal Surgery Incisional Infection.		https://clinicaltrials.gov/ct2/show/NCT03633123	https://clinicaltrials.gov/ct2/show/NCT03633123	DAK	SK	yes	not a challenge trial	study is aimed to assess the safety and efficacy of D-PLEX in prevention of post abdominal surgery incisional infection
NCT02209714	A Single Increasing Dose Safety, Tolerability and Pharmacodynamics (Citric Acid Challenge) Study After Oral Administration of BIIF 1149 BS (Single Doses as Tablets: 40, 65, 100 mg) in Healthy Male Volunteers (Randomised, Double-blind Within Each Dose Group, Placebo-controlled, Parallel Groups)		https://clinicaltrials.gov/ct2/show/NCT02209714	https://clinicaltrials.gov/ct2/show/NCT02209714	DAK	SK	yes	challenge, but not a pathogenic substance (mild acids to produce cough)	citric acid challenge test
NCT02200354	The Safety and Efficacy of Pemetrexed Rechallenge With Bevacizumab for Patients With Advanced Non-squamous Non-small Cell Lung Cancer		https://clinicaltrials.gov/ct2/show/NCT02200354	https://clinicaltrials.gov/ct2/show/NCT02200354	DAK	SK	yes	not a challenge trial	to investigate the safety and efficacy of pemetrexed rechallenge with bevacizumab
NCT01593514	A Single Centre, Open-label, Randomised Clinical Study to Investigate Meningococcal Serogroup A and C Saccharide Specific B Cell Responses in Adult Volunteers to One of Three Regimens of Meningococcal ACWY Conjugate Vaccine or Meningococcal ACWY Polysaccharide Vaccine Priming Doses Followed by a Booster Dose of the Meningococcal ACWY Conjugate Vaccine		https://clinicaltrials.gov/ct2/show/NCT01593514	https://clinicaltrials.gov/ct2/show/NCT01593514	DAK	SK	yes	not a challenge trial	study aims to provide detailed information on the immune response to meningococcal vaccines by investigating the appearance of B cells and their subsets in the blood after vaccination with the polysaccharide and conjugate vaccines
NCT01086917	Experimental Human Malaria Infection by Intradermal Injection of Plasmodium Falciparum Sporozoites (PfSPZ Challenge)	23149582	https://clinicaltrials.gov/ct2/show/NCT01086917	https://pubmed.ncbi.nlm.nih.gov/23149582	JAP	DT				yes
NCT05190783	Partial Versus Complete Pulpotomy Using Three Different Materials in Primary Molars: a Clinical Study		https://clinicaltrials.gov/ct2/show/NCT05190783	https://clinicaltrials.gov/ct2/show/NCT05190783	JAP	SK	yes	not a challenge trial	no exposure to pathogen; compares pulpotomy procedures in primary molars
NCT01375413	Motor Learning in Parkinson's Disease: a Randomized Comparison of Integrated Versus Consecutive Dual Task Training	26847010	https://clinicaltrials.gov/ct2/show/NCT01375413	https://pubmed.ncbi.nlm.nih.gov/26847010	DAK	SK	yes	not a challenge trial	to test an experimental condition which consists of focused dual task training in the home using a novel program of personalized cognitive tasks
NCT01374711	The Effects of Immunostimulation With GM-CSF or IFN-y on Immunoparalysis Following Human Endotoxemia. A Parallel Randomized Double-blind Placebo-controlled Study	22822024	https://clinicaltrials.gov/ct2/show/NCT01374711	https://pubmed.ncbi.nlm.nih.gov/22822024	SK	DT				maybe	E. coli challenge, referred to as "E.coli endotoxin"
NCT03716375	A Randomized Controlled Study of Fibrinolytic Treatment for Purulent Pleural Effusion in Children		https://clinicaltrials.gov/ct2/show/NCT03716375	https://clinicaltrials.gov/ct2/show/NCT03716375	JAP	SK	yes	not a challenge trial	no exposure to pathogen; evaluates efficacy of fibrinolytic agents in complicated pleural effusion
NCT03648320	A Single Arm Phase II Efficacy Study of Peanut Oral Immunotherapy in Adults		https://clinicaltrials.gov/ct2/show/NCT03648320	https://clinicaltrials.gov/ct2/show/NCT03648320	JAP	SK	yes	challenge, but not a pathogenic substance	involves food challenge (peanut)
NCT01592526	Autonomic Nervous Activity During the Systemic Inflammatory Response in Trained and Untrained Healthy Volunteers		https://clinicaltrials.gov/ct2/show/NCT01592526	https://clinicaltrials.gov/ct2/show/NCT01592526	SK	DT				yes
NCT01591668	A Double-Blind, Randomized, Placebo-Controlled, Single and Multiple-Dose Ranging Study Evaluating the Safety, Tolerability, Pharmacokinetics, Pharmacodynamics, and Antiviral Activity of GS-9620 in Treatment Naive Subjects With Chronic Hepatitis C Virus Infection	25105516	https://clinicaltrials.gov/ct2/show/NCT01591668	https://pubmed.ncbi.nlm.nih.gov/25105516	SK	DT	yes	not a challenge trial	evaluating the Safety, Tolerability, Pharmacokinetics, Pharmacodynamics, and Antiviral Activity of a treatment in patients with chronic HCV infection
NCT04247542	ACX-362E [Ibezapolstat] for Oral Treatment of Clostridioides Difficile Infection: A Phase 2A Open-Label Segment Followed by a Phase 2B Double-Blind Vancomycin-Controlled Segment	31221610	https://clinicaltrials.gov/ct2/show/NCT04247542	https://pubmed.ncbi.nlm.nih.gov/31221610	SK	DT	yes	not a challenge trial	evaluate the safety, efficacy, pharmacokinetics, fecal concentrations, and fecal microbiome effects of a CDI treatment
NCT05205642	The Evaluation of Exercise Fatigue Parameters and Endothelial Function in Pediatric Patients With a History of COVID-19 Infection or Multisystem Inflammatory Syndrome (MIS-C)		https://clinicaltrials.gov/ct2/show/NCT05205642	https://clinicaltrials.gov/ct2/show/NCT05205642	JAP	DT	yes	not a challenge trial	investigates effect of COVID-19 infection on cardiovascular and pulmonary function and exercise parameters (not a challenge model)
NCT04870138	Experimental Human Infection With Isogenic Mutants of Neisseria Gonorrhoeae (LptA Trial)		https://clinicaltrials.gov/ct2/show/NCT04870138	https://clinicaltrials.gov/ct2/show/NCT04870138	SK	DT				yes
NCT05011396	A US, Phase 3 Multicenter, Randomized, Double-blind, Placebo Controlled Trial of PH94B Nasal Spray for the Acute Treatment of Anxiety Induced by a Public Speaking Challenge in Adult Subjects With Social Anxiety Disorder (PaliSADe-2)		https://clinicaltrials.gov/ct2/show/NCT05011396	https://clinicaltrials.gov/ct2/show/NCT05011396	SK	DT	yes	challenge, but not a pathogenic substance	examines effects of nasal spray against anxiety through public speaking challenge
NCT04457752	A Randomised Controlled Multicentre Clinical Trial, Evaluating the Efficacy of Dual Layer Amniotic Membrane (Artacent®) and Standard of Care Versus Standard of Care Alone in the Healing of Chronic Diabetic Foot Ulcers		https://clinicaltrials.gov/ct2/show/NCT04457752	https://clinicaltrials.gov/ct2/show/NCT04457752	JAP	SK	yes	not a challenge trial	no exposure to pathogen; evaluates treatment for chronic diabetic foot ulcers
NCT01590654	A Double-Blind, Randomized, Placebo-Controlled, Single and Multiple-Dose Ranging Study Evaluating the Safety, Tolerability, Pharmacokinetics, Pharmacodynamics, and Antiviral Activity of GS-9620 in Virologically Suppressed Subjects With Chronic Hepatitis B Virus Infection		https://clinicaltrials.gov/ct2/show/NCT01590654	https://clinicaltrials.gov/ct2/show/NCT01590654	JP	SK	yes	not a challenge trial	efficacy of drug treatment in chronic hep b infection
NCT01590641	A Double-Blind, Randomized, Placebo-Controlled, Single and Multiple- Dose Ranging, Adaptive Study Evaluating the Safety, Tolerability, Pharmacokinetics, Pharmacodynamics, and Antiviral Activity of GS-9620 in Treatment Naive Subjects With Chronic Hepatitis B Virus Infection		https://clinicaltrials.gov/ct2/show/NCT01590641	https://clinicaltrials.gov/ct2/show/NCT01590641	JP	SK	yes	not a challenge trial	efficacy of drug treatment in chronic hep b infection
NCT01468337	Pilot Phase I/II Study of the Treatment of Classic Central Serous Chorioretinopathy With Topical Interferon Gamma-1b	8554078	https://clinicaltrials.gov/ct2/show/NCT01468337	https://pubmed.ncbi.nlm.nih.gov/8554078	DAK	SK	yes	challenge, but not a pathogenic substance (drug)	dose-escalation, single-center pilot study, a series of ocular instillations of topical interferon gamma-1b will be administered in the study eye over a two-week period
NCT01590407	A Randomized, Double-blind, Placebo-controlled, First-in-human, 3-Part Study of Orally Administered ALS-002200 to Evaluate the Safety, Tolerability, and Pharmacokinetics of Single Ascending Dosing and Food-effect in Healthy Volunteers, and Multiple Ascending Dosing in Subjects With Chronic Hepatitis C Genotype 1 Infection		https://clinicaltrials.gov/ct2/show/NCT01590407	https://clinicaltrials.gov/ct2/show/NCT01590407	JP	DT	yes	challenge, but not a pathogenic substance (drug)	healthy volenteer testing of safety of chronic hep c treatment
NCT03196167	Efficacy and Safety of Sugammadex (2mg/kg) to Shorten Time-to-extubation Among Postoperative ICU Patients Following AVR, CABG Surgery, or AVR/CABG Surgery- a Prospective Randomized Placebo-controlled Trial.		https://clinicaltrials.gov/ct2/show/NCT03196167	https://clinicaltrials.gov/ct2/show/NCT03196167	JAP	SK	yes	not a challenge trial	no exposure to pathogen; aims to demonstrate faster time to extubation after arrival in the cardiothoracic intensive care unit
NCT03435497	Game Changers: Pilot Intervention to Empower HIV Clients as Prevention Advocates in Uganda		https://clinicaltrials.gov/ct2/show/NCT03435497	https://clinicaltrials.gov/ct2/show/NCT03435497	JP	SK	yes	not a challenge trial	Study to assess the feasibility and acceptability of implementing an HIV prevention advocacy intervention with people living with HIV who are in HIV care,
NCT02502227	Mechanisms of Mindfulness Training and Stress Reduction		https://clinicaltrials.gov/ct2/show/NCT02502227	https://clinicaltrials.gov/ct2/show/NCT02502227	JP	SK	yes	challenge, but not a pathogenic substance	Study with the aim of dismantling the experience-monitoring and nonjudgmental-acceptance elements of mindfulness programs to determine the active treatment component
NCT03634527	Auricular Point Acupressure: Examining the Scientific Underpinnings of Pain Relief		https://clinicaltrials.gov/ct2/show/NCT03634527	https://clinicaltrials.gov/ct2/show/NCT03634527	JAP	SK	yes	not a challenge trial	no exposure to pathogen; investigates behavioral treatments for chemotherapy-induced peripheral neuropathy
NCT01861353	Randomized Controlled Trial of the Effect of Cranberry-lingonberry Juice on the Occurrence of Urinary Tract Infections, the Gut Microbiota, and the Uropathogenic Escherichia Coli		https://clinicaltrials.gov/ct2/show/NCT01861353	https://clinicaltrials.gov/ct2/show/NCT01861353	JAP	SK	yes	not a challenge trial	evaluates treatment for prevention of UTI (not a challenge model)
NCT04696822	Bioavailability Comparison of Epinephrine Following a Single Nasal Dose of Microspheres Powder With Epinephrine Intramuscular Injection in Adults With Seasonal Allergic Rhinitis With and Without Nasal Allergen Challenge		https://clinicaltrials.gov/ct2/show/NCT04696822	https://clinicaltrials.gov/ct2/show/NCT04696822	JAP	SK	yes	challenge, but not a pathogenic substance	nasal allergen challenge
NCT01083095	Establishment of a Sporozoite Challenge Model for Plasmodium Vivax in Human Volunteers	4583408	https://clinicaltrials.gov/ct2/show/NCT01083095	https://pubmed.ncbi.nlm.nih.gov/4583408	DAK	DT				yes	18 healthy volunteers were randomly allocated to Groups 1, 2 and 3, of 6 volunteers each and were challenged
NCT03964493	Phase 2, Double-Blind, Randomized, Multicenter, Parallel, Controlled Study to Evaluate the Safety, Tolerability, Pharmacokinetics, and Efficacy of TNP-2092 to Treat Acute Bacterial Skin and Skin Structure Infection in Adults		https://clinicaltrials.gov/ct2/show/NCT03964493	https://clinicaltrials.gov/ct2/show/NCT03964493	JP	DT	yes	not a challenge trial	using novel candidate to treat skin infection
NCT03042273	A Randomised, Double-blind, Placebo Controlled Study to Investigate the Efficacy and Safety of High Strength Cranberry (Pacran¬Æ) in Women With Recurrent Urinary Tract Infections (Cystitis)		https://clinicaltrials.gov/ct2/show/NCT03042273	https://clinicaltrials.gov/ct2/show/NCT03042273	JAP	SK	yes	not a challenge trial	evaluates dietary supplement for preventing UTI (not a challenge model)
NCT02918552	Nitrite Benefits to Mediate Fatigability in Older HFpEF Patients		https://clinicaltrials.gov/ct2/show/NCT02918552	https://clinicaltrials.gov/ct2/show/NCT02918552	SK	DT	yes	challenge, but not a pathogenic substance	effects of sodium nitrate on Fatigability in Older HFpEF Patients
NCT03537430	Totally no Tube (TNT) Uniportal Video-assisted Thoracoscopic Surgery (VATS) VS Traditional Uniportal VATS for Mediastinal Tumor: A Prospective Randomized Controlled Trial	29701369	https://clinicaltrials.gov/ct2/show/NCT03537430	https://pubmed.ncbi.nlm.nih.gov/29701369	SK	DT	yes	not a challenge trial	compares two methods for mediastinal tumor resection
NCT04849845	DOS [Dosing Optimization Study]: Open-label, Single-arm, Proof-of-Concept Dosing Study of Afrezza® in Adult Subjects 18 Years and Older With Type 1 or Type 2 Diabetes Mellitus		https://clinicaltrials.gov/ct2/show/NCT04849845	https://clinicaltrials.gov/ct2/show/NCT04849845	JAP	DT	yes	not a challenge trial	no exposure to pathogen; evaluates optimal dose of combination product in subjects with diabetes mellitus
NCT01578070	A Single-centre Study Evaluating the Safety of ViscoGel¬Æ and Its Safety and Efficacy as an Adjuvant in Act-HIB¬Æ Vaccine Administered by Intramuscular Injection to Healthy Volunteers in a Single-blind Randomised, Parallel-group Design	25218298	https://clinicaltrials.gov/ct2/show/NCT01578070	https://pubmed.ncbi.nlm.nih.gov/25218298	SK	DT	yes	not a challenge trial	evaluates safety and efficacy of a gel as an adjuvant in Act-HIB vaccination
NCT01577953	Phase-Ib Study in Male Patients With Stable Allergic Asthma With Airway Hyperresponsiveness to Investigate Safety, Tolerability, Pharmacokinetics and Pharmacodynamics of Orally Inhaled Single Doses of SB010, a Human GATA-3-specific DNAzyme Solution for Nebulisation - A Randomised, Double-blind, Placebo-controlled, Parallel-group (Per Dose Level) Dose-escalation Study in Asthmatic Patients		https://clinicaltrials.gov/ct2/show/NCT01577953	https://clinicaltrials.gov/ct2/show/NCT01577953	JAP	DT	yes	challenge, but not a pathogenic substance	study involving methacholine bronchial challenge test
NCT03725969	The Effect of Camel Milk on Insulin and Incretin Response to a Mixed-meal Challenge in People With Normal Glucose Tolerance		https://clinicaltrials.gov/ct2/show/NCT03725969	https://clinicaltrials.gov/ct2/show/NCT03725969	JP	SK	yes	challenge, but not a pathogenic substance (food)	camel milk's effect on insulin response
NCT02166268	Evaluation of the Efficacy and Safety of AVANZ¬Æ Phleum Pratense in Grass Pollen-induced Allergic Rhinitis During Controlled Exposure in an Environmental Challenge Chamber		https://clinicaltrials.gov/ct2/show/NCT02166268	https://clinicaltrials.gov/ct2/show/NCT02166268	DAK	SK	yes	challenge, but not a pathogenic substance (allergen)	investigate the efficacy of Avanz Phleum pratense in the treatment of rhinitis in an environmental challenge chamber
NCT02338804	Safety Issue and Efficacy Study of Combining Mix Vaccine and Standard Therapy in the Treatment of Breast Carcinoma Patient		https://clinicaltrials.gov/ct2/show/NCT02338804	https://clinicaltrials.gov/ct2/show/NCT02338804	JAP	DT	yes	not a challenge trial	no exposure to pathogen; evaluates mix vaccine in breast carcinoma patients
NCT02171338	Procalcitonin as a Marker of Antibiotic Therapy in Patients With Lower Respiratory Tract Infections. Can Measurement of Procalcitonin Reduce the Use of Antibiotics?		https://clinicaltrials.gov/ct2/show/NCT02171338	https://clinicaltrials.gov/ct2/show/NCT02171338	JP	SK	yes	not a challenge trial	Study to investigate weather or not the use of a procalcitonin(PCT)-based treatment in the daily clinical work could lower the consumption of antibiotics in patients with lower respiratory tract infections
NCT02341690	The Effectiveness of Smartphone Delivered Interval Walking Training on Physical Activity and Glycemic Control in Patients With Type 2 Diabetes: a Pragmatic Randomized Controlled Trial - Part of The InterWalk Study		https://clinicaltrials.gov/ct2/show/NCT02341690	https://clinicaltrials.gov/ct2/show/NCT02341690	DAK	DT	yes	not a challenge trial	study is to investigate if the InterWalk app is more effective in increasing the physical activity level compared to a standard care offer in a sample of newly T2D diabetes patients
NCT02343328	Placebo Controlled Study of Fecal Microbiota Transplant (FMT) for a First or Second Episode of C. Difficile Infection in Adults Using a Frozen Encapsulated Inoculum	25322359	https://clinicaltrials.gov/ct2/show/NCT02343328	https://pubmed.ncbi.nlm.nih.gov/25322359	SK	DT	yes	not a challenge trial	compares Fecal Microbiota Transplant (FMT) capsules to placebo capsules in subjects with TWO episodes of C. difficile
NCT02351830	Controlled Birch Pollen Challenge in the Environmental Exposure Unit (EEU); Clinical Validation and Biomarker Exploration	27777594	https://clinicaltrials.gov/ct2/show/NCT02351830	https://pubmed.ncbi.nlm.nih.gov/27777594	JAP	DT	yes	challenge, but not a pathogenic substance (allergen)	allergen challenge (birch pollen)
NCT03723291	PentoxIfylline and Tocopherol for the Treatment of Post-radiotherapy Fibrosis in Head and Neck Cancer Patients: a Feasibility Study		https://clinicaltrials.gov/ct2/show/NCT03723291	https://clinicaltrials.gov/ct2/show/NCT03723291	JAP	DT	yes	not a challenge trial	no exposure to pathogen; evaluates treatment of post-radiotherapy fibrosis in head and neck cancer patients
NCT05100966	Getting Fit for Hip and Knee Replacement: The FitJoints Multisite Randomized Controlled Trial of a Multi-modal Intervention in Frail Patients With Osteoarthritis		https://clinicaltrials.gov/ct2/show/NCT05100966	https://clinicaltrials.gov/ct2/show/NCT05100966	JAP	SK	yes	not a challenge trial	no exposure to pathogen; investigates intervention with exercise, nutrition, and medication optimization to reduce frailty and pain while improving function and quality of life
NCT02361190	Effects of Fast Acting Testosterone Nasal Spray on Anxiety		https://clinicaltrials.gov/ct2/show/NCT02361190	https://clinicaltrials.gov/ct2/show/NCT02361190	JAP	SK	yes	not a challenge trial	no exposure to pathogen; investigates drug treatment for anxiety
NCT03724539	Optimizing PharmacoTherapy In the Multimorbid Elderly in Primary CAre: a Cluster Randomized Controlled Trial (the OPTICA Trial)		https://clinicaltrials.gov/ct2/show/NCT03724539	https://clinicaltrials.gov/ct2/show/NCT03724539	JAP	SK	yes	not a challenge trial	no exposure to pathogen; evaluates intervention to improve clinical and economic outcomes in older patients with multimorbidity and polypharmacy
NCT03183518	A Clinical Study to Assess the Photosensitisation and Photoallergy Potential of a Cosmetic Facial Product in Healthy Subjects		https://clinicaltrials.gov/ct2/show/NCT03183518	https://clinicaltrials.gov/ct2/show/NCT03183518	JP	SK	yes	challenge, but not a pathogenic substance (allergen)	Study to evaluate the skin irritation and sensitization potential of a cosmetic facial product, under exaggerated conditions of use with controlled product application and under supervision of a dermatologist
NCT02368678	Effect Off Full Mouth Disinfection And Scaling Root Planing Per Quadrant In Halitosis in Patients With Advanced Chronic Periodontitis: Randomized Controlled Clinical Trial	15380777	https://clinicaltrials.gov/ct2/show/NCT02368678	https://pubmed.ncbi.nlm.nih.gov/15380777	JAP	DT	yes	not a challenge trial	no exposure to pathogen; evaluates disinfection protocol for halitosis
NCT01574014	Glucocorticoid Treatment for Social Phobia		https://clinicaltrials.gov/ct2/show/NCT01574014	https://clinicaltrials.gov/ct2/show/NCT01574014	JAP	DT	yes	not a challenge trial	no exposure to pathogen; investigates anxiety-reducing effect of cortisone in patients with phobias
NCT03000153	Goals in Mind: A Randomised Controlled Evaluation of the Effectiveness of Tracking Goals in Counselling		https://clinicaltrials.gov/ct2/show/NCT03000153	https://clinicaltrials.gov/ct2/show/NCT03000153	DAK	DT	yes	not a challenge trial	study is to test whether the use of the Goals Form leads to better clinical outcomes in counselling and psychotherapy
NCT02372110	Disentangling Anxiety Sensitivity and Anxiety-induced Physiological Stress Response		https://clinicaltrials.gov/ct2/show/NCT02372110	https://clinicaltrials.gov/ct2/show/NCT02372110	JAP	DT	yes	not a challenge trial	no exposure to pathogen; investigates experimentally anxiety sensitivity and physiologic sensations associated with anxiety using a paradigm combining hydrocortisone, caffeine, and a set of social stress challenges
NCT03560960	Multi-Center Development of a Novel Diagnostic Test for Alzheimer's Disease		https://clinicaltrials.gov/ct2/show/NCT03560960	https://clinicaltrials.gov/ct2/show/NCT03560960	DAK	DT	yes	challenge, but not a pathogenic substance (drug)	Drug: Pramlintide challenge test Enrolled subjects will have a pre-trial blood draw (3 ml) and will be placed with an IV needle for future blood draws. Pramlintide will be subcutaneously injected in the abdominal areav
NCT02365168	Allergy Against Different Species of Fish in Children and Adolescents Allergic to Fish	22554093	https://clinicaltrials.gov/ct2/show/NCT02365168	https://pubmed.ncbi.nlm.nih.gov/22554093	JAP	DT	yes	challenge, but not a pathogenic substance	involves food challenge (fish)
NCT03732573	Can Brief Text Messages Based on Control Theory Promote the Use of Bike Share Schemes?		https://clinicaltrials.gov/ct2/show/NCT03732573	https://clinicaltrials.gov/ct2/show/NCT03732573	JAP	SK	yes	not a challenge trial	no exposure to pathogen; investigates using text messages to promote cycling
NCT03610581	A Randomized, Double-blind, Placebo-controlled, First-in-Human, Phase 1/2a Study to Evaluate Safety, Reactogenicity and Immunogenicity of Monovalent HPV16 and HPV18 Ad26-vectored Vaccine Components and an MVA-vectored HPV16/18 Vaccine Component in Otherwise Healthy Women With HPV16 or 18 Infection of the Cervix		https://clinicaltrials.gov/ct2/show/NCT03610581	https://clinicaltrials.gov/ct2/show/NCT03610581	JL	SK				maybe	challenging otherwise healthy HPV infected pts with multiple vaccines, at least one of which is live, but non-replicating. Likely exclude, but worthy of deeper look.
NCT03729219	A Randomized, Placebo-controlled Phase II b(OEV 123) Study to Evaluate Safety, Immunogenicity, Diagnostic Methodology, and Estimate Vaccine Efficacy of an Oral Enterotoxigenic Escherichia Coli(ETEC) Vaccine(ETVAX) for Prevention of Clinically Significant ETEC Diarrhea in Healthy Adult Travelers Visiting West Africa		https://clinicaltrials.gov/ct2/show/NCT03729219	https://clinicaltrials.gov/ct2/show/NCT03729219	JP	SK	yes	not a challenge trial	treatment/prevention of disease due to E. Coli infection
NCT02157454	Randomized Controlled Trial to Evaluate the Effect of a Website Offering Individual Patient's Experiences on Patient Competence of Colorectal Cancer Patients	29030329	https://clinicaltrials.gov/ct2/show/NCT02157454	https://pubmed.ncbi.nlm.nih.gov/29030329	SK	DT	yes	not a challenge trial	evaluates effects of web education on competence of cancer patients
NCT02374528	Clinical Randomized Controlled Trials on Negative Pressure Wound Therapy for Skin Grafts		https://clinicaltrials.gov/ct2/show/NCT02374528	https://clinicaltrials.gov/ct2/show/NCT02374528	JAP	SK	yes	not a challenge trial	no exposure to pathogen; compares dressing application procedures in skin-grafting
NCT03113032	Novel Pre-Surgery Exercise-Conditioning in Patients Waiting for Total Knee Arthroplasty (TKA)		https://clinicaltrials.gov/ct2/show/NCT03113032	https://clinicaltrials.gov/ct2/show/NCT03113032	DAK	DT	yes	not a challenge trial	study is to test the effectiveness of this new, short approach to exercising in patients who are waiting for a TKR surgery
NCT01571960	A Phase 1 Placebo Controlled Clinical Trial to Evaluate the Safety and Immunogenicity of a Prime-Boost Vaccine Regimen of GEO-D03 DNA and MVA/HIV62B Vaccines in Healthy, HIV-1-Uninfected Vaccinia Naive Adult Participants	28727817	https://clinicaltrials.gov/ct2/show/NCT01571960	https://pubmed.ncbi.nlm.nih.gov/28727817	JAP	SK	yes	not a challenge trial	tests HIV vaccines (not a challenge model)
NCT01571947	Acute Effects of Dietary Fats and Carbohydrate on Insulinaemia, Lipaemia, Inflammatory Responses and Gastrointestinal Peptide Secretion in Subjects With Metabolic Syndrome		https://clinicaltrials.gov/ct2/show/NCT01571947	https://clinicaltrials.gov/ct2/show/NCT01571947	JAP	SK	yes	not a challenge trial	no exposure to pathogen; investigates effects of fats and carbohydrates in subjects with metabolic syndrome
NCT03287089	Nitrofurantoin Administration for the Prevention of Short-Term Catheter Associated Urinary Tract Infection After Pelvic Surgery (NAUTICA): A Randomized Controlled Trial	1348797	https://clinicaltrials.gov/ct2/show/NCT03287089	https://pubmed.ncbi.nlm.nih.gov/1348797	JAP	DT	yes	not a challenge trial	investigates drug treatment for prevention of catheter-associated UTI (not a challenge model)
NCT02768194	Assessment of Dentine Tubule Occlusion in a Modified in Situ Model		https://clinicaltrials.gov/ct2/show/NCT02768194	https://clinicaltrials.gov/ct2/show/NCT02768194	DAK	DT	yes	not a challenge trial	robustness of any occlusion generated by the treatments will be tested by exposing the dentine samples to an acid challenge (orange juice) after 9 and 10 days treatment
NCT03293485	A Phase III Non-randomized, Non-controlled, Open Label Clinical Trial to Study the Safety and Efficacy of Imipenem/Cilastatin/Relebactam (IMI/REL [MK-7655A]) in Japanese Subjects With Complicated Intra-Abdominal Infection (cIAI) or Complicated Urinary Tract Infection (cUTI)	33191112	https://clinicaltrials.gov/ct2/show/NCT03293485	https://pubmed.ncbi.nlm.nih.gov/33191112	JAP	SK	yes	not a challenge trial	evaluates efficacy and safety of drugs in patient with complicated intra-abdominal infections or complicated urinary tract infections (not a challenge model)
NCT02153944	Cognitive vs. Emotional Psycho-Pharmacological Manipulations of Fear vs. Anxiety	34675189	https://clinicaltrials.gov/ct2/show/NCT02153944	https://pubmed.ncbi.nlm.nih.gov/34675189	JP	SK	yes	challenge, but not a pathogenic substance (drug)	Trial to examine the effect of pharmacological manipulations of affective and cognitive processes on anxiety and task performance
NCT02155972	The Safety and Effectiveness of Probiotic Supplementation on Bipolar Depression: a Proof of Concept Randomized Controlled Trial		https://clinicaltrials.gov/ct2/show/NCT02155972	https://clinicaltrials.gov/ct2/show/NCT02155972	JP	SK	yes	not a challenge trial	Proof of concept study assessing the combination of a mood stabilizer + Align in the treatment of participants with a bipolar depressive episode.
NCT02155894	Tight Control of Disease Activity Among Patients With Rheumatoid Arthritis Based on a Systematic Telemedicine Treatment Strategy	28511288	https://clinicaltrials.gov/ct2/show/NCT02155894	https://pubmed.ncbi.nlm.nih.gov/28511288	SK	DT	yes	not a challenge trial	behavioral intervention
NCT01570673	Group Versus Individual Urotehrapy in Children With Non-neurogenic Lower Urinary Tract Dysfunction		https://clinicaltrials.gov/ct2/show/NCT01570673	https://clinicaltrials.gov/ct2/show/NCT01570673	JAP	DT	yes	not a challenge trial	no exposure to pathogen; evaluates behavioral therapy for lower urinary tract symptoms
NCT02389348	A Proof-of-concept Study to Assess the Effect of a Range of Doses of Combined Therapy With OZ439 and DSM265 Against Early Plasmodium Falciparum Blood Stage Infection in Healthy Participants	34179977	https://clinicaltrials.gov/ct2/show/NCT02389348	https://pubmed.ncbi.nlm.nih.gov/34179977	SK	DT				yes
NCT03222401	IGHID 11705 A Randomized, Open-label, Controlled Clinical Trial to Assess the Efficacy of F598 in Preventing an Experimental Urethral Infection With Neisseria Gonorrhoeae in Healthy Male Subjects		https://clinicaltrials.gov/ct2/show/NCT03222401	https://clinicaltrials.gov/ct2/show/NCT03222401	SK	DT				yes
NCT03659396	the Effects of Individualized Tai Chi Training on Balance Control in Elderly	31455225	https://clinicaltrials.gov/ct2/show/NCT03659396	https://pubmed.ncbi.nlm.nih.gov/31455225	SK	DT	yes	not a challenge trial	effects of tai chi training on balance in elderly
NCT03661268	The Effect of Rapid Fluid Challenge Under Pulmonary Artery Catheter Monitoring on Physiological Indexes of Patients With Septic Shock		https://clinicaltrials.gov/ct2/show/NCT03661268	https://clinicaltrials.gov/ct2/show/NCT03661268	SK	DT	yes	not a challenge trial	assesses non-invasive monitoring methods for fluid challenge
NCT01563263	A Confirmatory Phase II/III Study Assessing Efficacy, Immunogenicity and Safety of IC43 Recombinant Pseudomonas Vaccine Intensive Care Patients	32131866	https://clinicaltrials.gov/ct2/show/NCT01563263	https://pubmed.ncbi.nlm.nih.gov/32131866	JL	SK	yes	not a challenge trial	Tests efficacy of IC43, a recombinant fusion protein, in patients with naturally acquired Pseudomonas Aeruginosa Infection
NCT01941108	Technology-Enhanced Peer Navigation to Improve IDUs' Engagement in HIV Care: The mPeer2Peer Study		https://clinicaltrials.gov/ct2/show/NCT01941108	https://clinicaltrials.gov/ct2/show/NCT01941108	JAP	SK	yes	not a challenge trial	investigates use of behavioral intervention to improve care for HIV-positive people (not a challenge model)
NCT02918006	Phase 2 Randomized, Controlled, Human Influenza A (H1N1) Challenge Study Following Administration of an Oral H1N1 HA Adenoviral-Vector Based Seasonal Influenza Vaccine and dsRNA Adjuvant to Healthy Adult Volunteers	33632249	https://clinicaltrials.gov/ct2/show/NCT02918006	https://pubmed.ncbi.nlm.nih.gov/33632249	SK	DT				yes
NCT02776696	Comparison of Two Closed-Loop Strategies for Glucose Control in Type 1 Diabetes The DREMED Trail- 2		https://clinicaltrials.gov/ct2/show/NCT02776696	https://clinicaltrials.gov/ct2/show/NCT02776696	DAK	SK	yes	not a challenge trial	study is to compare two closed-loop strategies in terms of glycemic control in Type 1 Diabetes during a camp setting
NCT03548896	Dimensional Changes Following Ridge Augmentation of the Buccal Wall in Dehiscence Sockets: a Randomized-controlled Clinical Trial.		https://clinicaltrials.gov/ct2/show/NCT03548896	https://clinicaltrials.gov/ct2/show/NCT03548896	JAP	SK	yes	not a challenge trial	no exposure to pathogen; investigates ridge regeneration in three wall sockets (dental study)
NCT04197102	Use of Cannabidiol (CBD) Oil in the Treatment of PTSD: A Placebo-Controlled Randomized Clinical Trial		https://clinicaltrials.gov/ct2/show/NCT04197102	https://clinicaltrials.gov/ct2/show/NCT04197102	DAK	SK	yes	not a challenge trial	test the clinical efficacy of CBD in the treatment of post-traumatic stress disorder using a rigorous double-blind randomized clinical trial
NCT04201028	A Remote Delivered Lifestyle Therapeutics Program: A Randomized Clinical Trial		https://clinicaltrials.gov/ct2/show/NCT04201028	https://clinicaltrials.gov/ct2/show/NCT04201028	DAK	DT	yes	not a challenge trial	study is to compare at home devices for blood pressure and weight measurements (DEV) group compared to not using any at home devices Group (NODEV)
NCT03663998	DNAVAC 001: A Phase 1 Open-labelled Trial to Optimise DNA Vaccination for Antibody Induction		https://clinicaltrials.gov/ct2/show/NCT03663998	https://clinicaltrials.gov/ct2/show/NCT03663998	JAP	SK	yes	not a challenge trial	evaluates DNA vaccines for HIV infection (not a challenge model)
NCT02133586	Effects of Sequential Exposure to Nitrogen Dioxide and Ozone in Healthy Adult Human Volunteers.		https://clinicaltrials.gov/ct2/show/NCT02133586	https://clinicaltrials.gov/ct2/show/NCT02133586	DAK	SK	yes	challenge, but not a pathogenic substance	investigating the cardiopulmonary health effects of sequential exposure to O3 and NO2 in healthy adult human volunteers
NCT04713358	Effect of Nalmefene on the Quality of Resuscitation in Patients Under General Anesthesia		https://clinicaltrials.gov/ct2/show/NCT04713358	https://clinicaltrials.gov/ct2/show/NCT04713358	DAK	DT	yes	not a challenge trial	study of nalmefene used for anesthesia recovery
NCT04818034	The Effect of Sodium-glucose Cotransporter (SGLT) 2 Inhibitors on Cystine Stone Formation: A Preliminary Study		https://clinicaltrials.gov/ct2/show/NCT04818034	https://clinicaltrials.gov/ct2/show/NCT04818034	JP	DT	yes	not a challenge trial	Study to assess the effect of sodium-glucose cotransporter 2 inhibitors on cystine stone formation
NCT05010018	A Mobile Application to Improve Procurement and Distribution of Healthful Foods & Beverages in Low Income Urban Communities		https://clinicaltrials.gov/ct2/show/NCT05010018	https://clinicaltrials.gov/ct2/show/NCT05010018	DAK	SK	yes	not a challenge trial	Baltimore Urban food Distribution (BUD) web-based application (app) to improve access to affordable, healthier products
NCT05098522	A Phase 2a, Randomized, Double-Blind, Placebo-Controlled, Parallel-Design, Allergen Challenge Trial of 6 Repeat Doses of IRL201104 in Adult Participants With Seasonal Allergic Rhinitis.		https://clinicaltrials.gov/ct2/show/NCT05098522	https://clinicaltrials.gov/ct2/show/NCT05098522	JP	SK	yes	challenge, but not a pathogenic substance (allergen)	Study to assess the efficacy of IRL201104 compared with placebo in adult participants with seasonal allergic rhinitis
NCT00130247	A Prospective Study of Shortening the Duration of Standard Short Course Chemotherapy From 6 Months to 4 Months in HIV-non-infected Patients With Fully Drug-Susceptible, Non-cavitary Pulmonary Tuberculosis With Negative Sputum Cultures After 2 Months of Anti-TB Treatment	30157391	https://clinicaltrials.gov/ct2/show/NCT00130247	https://pubmed.ncbi.nlm.nih.gov/30157391	JAP	DT	yes	not a challenge trial	investigates shortening of treatment for tuberculosis (natural infections)
NCT01379430	Safety and Immunogenicity of Heterologous Prime-boost With the Candidate Malaria Vaccines AdCh63 ME-TRAP and MVA ME-TRAP in Healthy Adults in a Malaria Endemic Area	23526949	https://clinicaltrials.gov/ct2/show/NCT01379430	https://pubmed.ncbi.nlm.nih.gov/23526949	JAP	SK	yes	not a challenge trial	investigates candidate malaria vaccines (natural infection)
NCT01074905	A Randomised Open Label Study Comparing the Efficacy of Chloroquine/Primaquine, Chloroquine and Artesunate in the Treatment of Vivax Malaria Along the Thai-Burmese Border	29889239	https://clinicaltrials.gov/ct2/show/NCT01074905	https://pubmed.ncbi.nlm.nih.gov/29889239	DAK	SK	yes	not a challenge trial	natural infections - study is to compare the efficacy of the WHO and Thai Ministry of Public Health recommended radical curative regimen of chloroquine and primaquine with the currently used monotherapy regimens of chloroquine and artesunate
NCT03666572	Pilot of a Prebiotic and Probiotic Trial in Young Infants With Severe Acute Malnutrition	9818143	https://clinicaltrials.gov/ct2/show/NCT03666572	https://pubmed.ncbi.nlm.nih.gov/9818143	SK	DT	yes	not a challenge trial	evaluates microbiome response to probiotic supplementation in malnourished infants
NCT05291143	The Effectiveness of Short Videos on Knowledge of Proper Home Blood Pressure Monitoring (HBPM) Among Malaysian Medical Students		https://clinicaltrials.gov/ct2/show/NCT05291143	https://clinicaltrials.gov/ct2/show/NCT05291143	SK	DT	yes	not a challenge trial	behavioral intervention
NCT03552250	Prevention of Child Mental Health Problems in Southeastern Europe - Adapt, Optimize, Test and Extend Parenting for Lifelong Health	30782760	https://clinicaltrials.gov/ct2/show/NCT03552250	https://pubmed.ncbi.nlm.nih.gov/30782760	JAP	SK	yes	not a challenge trial	no exposure to pathogen; investigates behavioral intervention to prevent child mental health problems
NCT03729323	Nursing Consultation Based on Motivational Interviewing as a Strategy for the Control of Type 2 Diabetes Mellitus and Systemic Arterial Hypertension in Primary Healthcare: A RANDOMIZED CLINICAL TRIAL		https://clinicaltrials.gov/ct2/show/NCT03729323	https://clinicaltrials.gov/ct2/show/NCT03729323	SK	DT	yes	not a challenge trial	study is to evaluate the effectiveness of Nursing Consultation based on the assumptions and techniques of Motivational Interviewing for the control of Type 2 diabetes mellitus
NCT02118454	ART Adherence Behaviour and Practices Among HIV Positives in Kolkata, India-a Pilot Project	33437832	https://clinicaltrials.gov/ct2/show/NCT02118454	https://pubmed.ncbi.nlm.nih.gov/33437832	JAP	DT	yes	not a challenge trial	investigates using behavioral intervention to improve antiretroviral adherence in patients with HIV (not a challenge model)
NCT04515875	Promoting Reengagement in Daily Meaningful Activity (PRIMA) Intervention for Adults With Mild Cognitive Impairment and Their Caregivers	9236950	https://clinicaltrials.gov/ct2/show/NCT04515875	https://pubmed.ncbi.nlm.nih.gov/9236950	SK	DT	yes	not a challenge trial	behavioral intervention
NCT04612062	A First-in-Human Study to Determine Safety, Tolerability and Systemic Exposure of Topically Applied CEE321 Cream in Adult Subjects		https://clinicaltrials.gov/ct2/show/NCT04612062	https://clinicaltrials.gov/ct2/show/NCT04612062	JL	DT	yes	challenge, but not a pathogenic substance	challenge with a topical JAK inhibitor - non-infectious
NCT05250856	A Phase 1b/2a Randomized, Double Blind, Placebo Controlled Study to Evaluate the Safety, Tolerability, and Pharmacodynamics of CNP-201 in Subjects Ages 16-55 With Peanut Allergy		https://clinicaltrials.gov/ct2/show/NCT05250856	https://clinicaltrials.gov/ct2/show/NCT05250856	SK	DT	yes	challenge, but not a pathogenic substance (food)	peanut challenge
NCT03163654	Novel Porcine Dermal Matrix Vs. Connective Tissue Graft in the Treatment of Multiple Adjacent Gingival Recessions of Miller Class I and II: a 12-month Randomized Controlled Clinical Trial		https://clinicaltrials.gov/ct2/show/NCT03163654	https://clinicaltrials.gov/ct2/show/NCT03163654	JAP	SK	yes	not a challenge trial	no exposure to pathogen; evaluates surgery procedures for gingival recession
NCT01328353	Telehealth Nursing Intervention for Children With Complex Health Care Needs		https://clinicaltrials.gov/ct2/show/NCT01328353	https://clinicaltrials.gov/ct2/show/NCT01328353	JAP	SK	yes	not a challenge trial	no exposure to pathogen; evaluates effectiveness of telehealth care coordination and case management nursing intervention for children with complex special health care needs
NCT05175482	The Impact of Health Belief Model Based Education on Human Papilloma Virus Infection and Vaccination Among University Students: A Randomized Controlled Trial		https://clinicaltrials.gov/ct2/show/NCT05175482	https://clinicaltrials.gov/ct2/show/NCT05175482	DAK	SK	yes	not a challenge trial	To evaluate impact of Health Belief Model Based Education on Human Papilloma Virus Infection and Vaccination among University Students
NCT03120065	Virologic Treatment Failure and Drug Resistance in HIV-infected Kenyan Children		https://clinicaltrials.gov/ct2/show/NCT03120065	https://clinicaltrials.gov/ct2/show/NCT03120065	DAK	SK	yes	not a challenge trial	study is to use a well-characterized pediatric AMPATH cohort, with detailed medication-taking, drug level, and clinical data, to longitudinally evaluate treatment failure and drug resistance
NCT04009629	Dementia Risk and Dynamic Response to Exercise		https://clinicaltrials.gov/ct2/show/NCT04009629	https://clinicaltrials.gov/ct2/show/NCT04009629	SK	DT	yes	not a challenge trial	behavioral intervention
NCT02109874	A Phase I Randomized Placebo-Controlled, Double-Blind Study to Evaluate Safety and Immunogenicity of AERAS 404 When Administered as a Single Adjuvant Amount With Different Antigen Amounts in HIV-Negative BCG-Vaccinated Adults Without Evidence of Tuberculosis Infection	26048780	https://clinicaltrials.gov/ct2/show/NCT02109874	https://pubmed.ncbi.nlm.nih.gov/26048780	JAP	SK	yes	not a challenge trial	dose escalation study evaluating safety and immunogenicity of TB vaccine (natural infections)
NCT05419999	Safety, Feasibility, and Benefits of Transcranial Direct Current Stimulation (tDCS) in Human Subjects With Posttraumatic Stress Disorder (PTSD) Receiving an Exposure-based, Behavioral Therapy		https://clinicaltrials.gov/ct2/show/NCT05419999	https://clinicaltrials.gov/ct2/show/NCT05419999	DAK	DT	yes	not a challenge trial	study is to evaluate the safety, feasibility, and psychological and physiological treatment benefits of transcranial direct current stimulation (tDCS), a noninvasive brain stimulation technique, when delivered in combination with Written Exposure Therapy (WET), for posttraumatic stress disorder posttraumatic stress disorder (PTSD)
NCT05094115	Enhancing Resiliency and Optimizing Readiness in Military Personnel		https://clinicaltrials.gov/ct2/show/NCT05094115	https://clinicaltrials.gov/ct2/show/NCT05094115	SK	DT	yes	not a challenge trial	behavioral intervention
NCT05174689	Epigenetic Regulation of Excercise Induced Asthma		https://clinicaltrials.gov/ct2/show/NCT05174689	https://clinicaltrials.gov/ct2/show/NCT05174689	SK	DT	yes	not a challenge trial	exercise challenge to assess mRNA profiles of allergy patients
NCT01557634	An Open-label, Single-centre, Randomised, 2-period Cross-over Study to Assess the Efficacy and Safety of Overnight Closed-loop Insulin Delivery Using Diluted Insulin in Comparison With Closed-loop With Non-diluted Insulin in Children With Type 1 Diabetes Aged 2 to 6 Years		https://clinicaltrials.gov/ct2/show/NCT01557634	https://clinicaltrials.gov/ct2/show/NCT01557634	DAK	SK	yes	not a challenge trial	closed-loop insulin therapy using diluted insulin (20IU/ml)will be compared with closed-loop with standard insulin (100IU/ml)in 12 young children with T1D
NCT01557140	A Randomized Trial of Carvedilol After Renin-angiotensin System Inhibition in Chronic Chagas Cardiomyopathy		https://clinicaltrials.gov/ct2/show/NCT01557140	https://clinicaltrials.gov/ct2/show/NCT01557140	DAK	DT	yes	not a challenge trial	trial in 42 patients with Trypanosoma cruzi infection and cardiomyopathy. All patients received enalapril (up-titrated to 20 mg BID) and spironolactone (25 mg QD). Subsequently, the patients were randomly assigned to receive placebo (n = 20) or carvedilol up-titrated to 25 mg BID (n = 19)
NCT01556945	Phase I/IIa Safety, Immunogenicity, and Preliminary Efficacy of an Administration Schedule of FMP1 and SmithKlineBeecham Biologicals' Candidate Malaria Vaccine RTS,S Each Adjuvanted With SBAS2, Given Concomitantly in Separate Injections		https://clinicaltrials.gov/ct2/show/NCT01556945	https://clinicaltrials.gov/ct2/show/NCT01556945	JP	DT				yes	test of vaccine candidate with malarial challenge
NCT04106817	A Phase I, Open-label, Ascending Dose Study to Determine the Safety and Reactogenicity of a Wild Type Seasonal A/California/ H1N1 2009 Influenza Challenge Virus in Healthy Volunteers, Following a Single Intranasal Administration		https://clinicaltrials.gov/ct2/show/NCT04106817	https://clinicaltrials.gov/ct2/show/NCT04106817	JP	SK				yes	influenza escalating dose challenge
NCT04232943	A Phase 1 Randomized Study to Examine the Safety, Tolerability, and Immunogenicity of Inactivated Poliovirus Vaccine (IPV) With or Without E.Coli Double Mutant Heat Labile Toxin (dmLT) and Impact on Poliovirus Shedding Post-bOPV Challenge in Healthy IPV-Primed Adult Subjects		https://clinicaltrials.gov/ct2/show/NCT04232943	https://clinicaltrials.gov/ct2/show/NCT04232943	SK	DT	yes	not a challenge trial	evaluates safety and tolerability of inactivated polio vaccine
NCT01556334	Preterm Premature Rupture of Membranes: Erythromycin Versus Azithromycin a Randomized Trial Comparing Their Efficacy to Prolong Latency (PEACE Trial)		https://clinicaltrials.gov/ct2/show/NCT01556334	https://clinicaltrials.gov/ct2/show/NCT01556334	DAK	DT	yes	not a challenge trial	study is to see if there is a difference between the antibiotic (azithromycin) compared to the antibiotic (erythromycin) in prolonging pregnancy in patients with Preterm Premature Rupture of Membranes (PPROM)
NCT03707353	A Phase I/IIa Sporozoite Challenge Study to Assess the Safety, Immunogenicity and Protective Efficacy of Intravenous Boosting With Malaria Vaccine Candidates ChAd63 and MVA Encoding ME-TRAP		https://clinicaltrials.gov/ct2/show/NCT03707353	https://clinicaltrials.gov/ct2/show/NCT03707353	JP	DT				yes	plasmodium sporozoite challenge to test novel booster
NCT03229577	Yale Wellness Project Randomized Controlled Trial		https://clinicaltrials.gov/ct2/show/NCT03229577	https://clinicaltrials.gov/ct2/show/NCT03229577	DAK	DT	yes	not a challenge trial	examine the benefits of 3 empirically-validated programs (Emotional Intelligence, Mindfulness-Based Stress Reduction (MBSR) & SKY Yoga Breathing) for Yale students on measures of general well-being
NCT03557632	University of Houston Drug Abuse Research Development Program II		https://clinicaltrials.gov/ct2/show/NCT03557632	https://clinicaltrials.gov/ct2/show/NCT03557632	JAP	DT	yes	not a challenge trial	no exposure to pathogen; examines behavioral therapy for heroin dependence
NCT01554085	A Randomized, Double-blind, Placebo-controlled, First-in-human, 3-Part Study of Orally Administered ALS-002158 to Evaluate the Safety, Tolerability and Pharmacokinetics of Single Ascending Dosing and Food-effect in Healthy Volunteers, and Multiple Ascending Dosing in Subjects With Chronic Hepatitis C Genotype 1 Infection		https://clinicaltrials.gov/ct2/show/NCT01554085	https://clinicaltrials.gov/ct2/show/NCT01554085	JP	DT	yes	not a challenge trial	healthy volenteer test of drug candidate with no challenge
NCT04160468	A Randomized, Double-Blind, Placebo-Controlled Study of the Efficacy and Safety of a Single Dose of Exebacase in Patients Receiving Standard-of-Care Antibiotics for the Treatment of Staphylococcus Aureus Bloodstream Infections (Bacteremia), Including Right-Sided Infective Endocarditis	33910968	https://clinicaltrials.gov/ct2/show/NCT04160468	https://pubmed.ncbi.nlm.nih.gov/33910968	SK	DT	yes	not a challenge trial	evaluates the efficacy and safety of exebacase in addition to standard of care antibiotics (SoCA) compared with SoCA alone for the treatment of patients with Staphylococcus aureus (S. aureus) bloodstream infections (BSI) (natural infection)
NCT01552200	Performance Evaluation of the NaviAid™ G-Eye System		https://clinicaltrials.gov/ct2/show/NCT01552200	https://clinicaltrials.gov/ct2/show/NCT01552200	DAK	DT	yes	not a challenge trial	study is to compare the additional diagnostic yield obtained by performing NaviAid™ G-Eye procedure vs. the diagnostic yield obtained by performing standard colonoscopy procedure
NCT02088892	A Clinical Challenge Study to Quantify BCG at the Challenge Site of Healthy Volunteers Receiving Either Intradermal BCG SSI or BCG TICE at Standard or High Dose	26450421	https://clinicaltrials.gov/ct2/show/NCT02088892	https://pubmed.ncbi.nlm.nih.gov/26450421	JAP	SK				yes	BCG challenge
NCT03169114	Raja Isteri Pengiran Anak Saleha Appendicitis Treatment Without Operation - Antibiotic Non-operative Management Strategy Versus Surgery Management Strategy, a Non-Inferiority Randomised Controlled Trial.		https://clinicaltrials.gov/ct2/show/NCT03169114	https://clinicaltrials.gov/ct2/show/NCT03169114	JAP	SK	yes	not a challenge trial	no exposure to pathogen; compares strategies in patients with early-uncomplicated acute appendicitis
NCT04150341	A Randomized, Double-blind, Placebo-controlled, 3-period Crossover Study to Evaluate the Effects of Repeated Doses of Inhaled TD-8236 and Impact on Airway Responses Following Allergen Challenge in Patients With Asthma		https://clinicaltrials.gov/ct2/show/NCT04150341	https://clinicaltrials.gov/ct2/show/NCT04150341	JAP	SK	yes	challenge, but not a pathogenic substance	allergen challenge
NCT01551147	A Double-blind, Placebo-controlled, Three-way Crossover Study to Compare the Safety and Efficacy of 8 Days of Therapy With ONO-6950 Versus Placebo and Montelukast (Singulair¬Æ) on Asthmatic Responses and Airway Hypersensitivity Following Allergen Challenge in Patients With Asthma	27444660	https://clinicaltrials.gov/ct2/show/NCT01551147	https://pubmed.ncbi.nlm.nih.gov/27444660	JAP	SK	yes	challenge, but not a pathogenic substance (allergen)	allergen challenge in subjects with asthma
NCT03617861	Effect of Secretin on Gastric Accommodation, Emptying and Post-nutrient Challenge Symptoms in Functional Dyspepsia and Healthy Subjects	32036693	https://clinicaltrials.gov/ct2/show/NCT03617861	https://pubmed.ncbi.nlm.nih.gov/32036693	SK	DT	yes	not a challenge trial	studies the effects of secretin on gastric function
NCT01549938	Cholecalciferol Intervention to Prevent Respiratory Infections Study: a Double-blind Randomised Controlled Trial to Evaluate the Efficacy of 20,000 IU/wk Cholecalciferol in Reducing Respiratory Tract Infection in a Cohort of Healthy Young Adults		https://clinicaltrials.gov/ct2/show/NCT01549938	https://clinicaltrials.gov/ct2/show/NCT01549938	JP	SK	yes	not a challenge trial	Cholecalciferol intervention to prevent infection, no challenge
NCT01549457	The Effect of Weekly Text-message Communication on Treatment Completion Among Patients With Latent Tuberculosis Infection: a Randomised Controlled Trial (WelTel LTBI)	34702229	https://clinicaltrials.gov/ct2/show/NCT01549457	https://pubmed.ncbi.nlm.nih.gov/34702229	SK	DT	yes	not a challenge trial	examines the impact of use of mobile phones and text messaging on adherence to treatment for patients with latent TB infection
NCT03662789	Intravenous Iron Supplement for Iron Deficiency in Cardiac Transplant Recipients	33612360	https://clinicaltrials.gov/ct2/show/NCT03662789	https://pubmed.ncbi.nlm.nih.gov/33612360	SK	DT	yes	not a challenge trial	assesses the effect of intravenous iron isomaltoside on exercise capacity, muscle strength, cognition and quality of life in iron-deficient heart transplant recipients
NCT01548326	Effects of Short-term Atorvastatin Treatment on Vaccination Efficacy in Nonresponder Persons to Hepatitis B Vaccine		https://clinicaltrials.gov/ct2/show/NCT01548326	https://clinicaltrials.gov/ct2/show/NCT01548326	JP	DT	yes	not a challenge trial	effects of theraputic on nonresponder hep B patients
NCT03754179	A lead-in Phase I Followed by a Phase II Clinical Trial on the Combination of Dabrafenib, Trametinib and the Autophagy Inhibitor Hydroxychloroquine in BRAF/MEK Inhibitor-pretreated Patients With Advanced BRAF V600 Mutant Melanoma		https://clinicaltrials.gov/ct2/show/NCT03754179	https://clinicaltrials.gov/ct2/show/NCT03754179	SK	DT	yes	not a challenge trial	assesses efficacy and safety of drug combo for melanoma
NCT01546389	A Phase I, Randomized Malaria Challenge Study of Intradermally-Administered Infectious (Replication-intact), Cryopreserved Plasmodium Falciparum Sporozoites (PfSPZ Challenge) in Malaria-Na√Øve Adults	26416102	https://clinicaltrials.gov/ct2/show/NCT01546389	https://pubmed.ncbi.nlm.nih.gov/26416102	JAP	SK				yes
NCT03176212	Effect of Milk Fat Globule Membrane (MFGM) on Gut Barrier Protection in Runners		https://clinicaltrials.gov/ct2/show/NCT03176212	https://clinicaltrials.gov/ct2/show/NCT03176212	JAP	SK	yes	not a challenge trial	no exposure to pathogen; investigates dietary supplement to reduce gut leakiness
NCT01545505	Early Diagnosis of Risk of Post-Traumatic Stress Disorder (PTSD) Relapse in Children and Their Families		https://clinicaltrials.gov/ct2/show/NCT01545505	https://clinicaltrials.gov/ct2/show/NCT01545505	DAK	SK	yes	not a challenge trial	aim of this study is to examine whether clinical and neuropsychological changes (e.g., attentional bias toward aversive cues) that characterized PTSD can be observed in people with past PTSD (children and their families) and whether these persistent changes are predictive of PTSD relapse
NCT04490499	A Hepatitis B Vaccine Challenge Study to Demonstrate the Durability of Protection Against Hepatitis B Virus Infection in Healthy Children Vaccinated Approximately 9 Years Previously With a 2- or 3-Dose Infant Series and Toddler Dose of Vaxelis¬Æ		https://clinicaltrials.gov/ct2/show/NCT04490499	https://clinicaltrials.gov/ct2/show/NCT04490499	JP	DT	yes	not a challenge trial	testing efficacy of second vaccine dose after previous hep b vaccination
NCT04553913	Proof-of-Concept: A Device to Determine Return of Sensation After a Regional Anesthetic Block		https://clinicaltrials.gov/ct2/show/NCT04553913	https://clinicaltrials.gov/ct2/show/NCT04553913	SK	DT	yes	not a challenge trial	evaluates testing device to determine return of sensation post-anaesthesia
NCT03171376	Effect of Coronal Extent of Obturation in Relation to Marginal Bone on Endodontic - Periodontal Lesions Without Communication: A Randomized Controlled Trial		https://clinicaltrials.gov/ct2/show/NCT03171376	https://clinicaltrials.gov/ct2/show/NCT03171376	JAP	SK	yes	not a challenge trial	no exposure to pathogen; investigates effect of coronal level of obturation on endodontic success and marginal breakdown
NCT01544075	Efficacy of Pain Neurophysiology Education in Combination With Psychologic Inoculation in Chronic Whiplash Associated Disorders : a Double-blind Randomised Controlled Trial		https://clinicaltrials.gov/ct2/show/NCT01544075	https://clinicaltrials.gov/ct2/show/NCT01544075	DAK	DT	yes	not a challenge trial	examine if reconceptualisation of pain, by educating chronic whiplash-associated disorders (CWAD) patients on the neurophysiology of pain, in combination with psychologic innoculation is able to influence maladaptive (pain) cognitions, pain (inhibition) and movement performance, and reduce symptoms
NCT04578015	A Randomized Controlled Trial of Treatment of Bacterial Vaginosis in Late Third Trimester to Prevent Maternal Peripartum Infection		https://clinicaltrials.gov/ct2/show/NCT04578015	https://clinicaltrials.gov/ct2/show/NCT04578015	DAK	SK	yes	not a challenge trial	patients who are BV positive by clinical diagnosis, will be randomized to receive either metronidazole 500 mg BID orally for 7 days or identically appearing placebo
NCT02066428	A Phase I Randomized Placebo-Controlled, Double-Blind Study to Evaluate Safety and Immunogenicity of AERAS-404 Administered as Different Amounts of Antigen and Adjuvant Combinations in HIV-Negative BCG-Vaccinated Adults Without Evidence of Tuberculosis Infection	28216183	https://clinicaltrials.gov/ct2/show/NCT02066428	https://pubmed.ncbi.nlm.nih.gov/28216183	JAP	SK	yes	not a challenge trial	dose-range finding study for same vaccine in above study (NCT02074956)
NCT03753165	Effect of High Intensity Interval Exercise on Pain,Disability, and Autonomic Nervous System on Chronic Low Back Pain Patients	8737210	https://clinicaltrials.gov/ct2/show/NCT03753165	https://pubmed.ncbi.nlm.nih.gov/8737210	JAP	SK	yes	not a challenge trial	no exposure to pathogen; investigates high intensity interval exercise for chronic low back pain
NCT03764709	The Technological Challenge of Continuous Wireless Monitoring in Internal Medicine Unit to Improve Management of Complex Patients: the Green Line From Hospital to Territory (Green Line H-T Study)		https://clinicaltrials.gov/ct2/show/NCT03764709	https://clinicaltrials.gov/ct2/show/NCT03764709	JL	SK	yes	not a challenge trial	assessing wireless vs wired monitoring in ICU pts
NCT04482946	Dynamic Tests and Parameters to Predict Fluid Responsiveness After Off-pump Coronary Artery Bypass Grafting		https://clinicaltrials.gov/ct2/show/NCT04482946	https://clinicaltrials.gov/ct2/show/NCT04482946	DAK	SK	yes	not a challenge trial	To assess the predictive value of dynamic tests and parameters for evaluation of fluid responsiveness after off-pump coronary artery bypass grafting (OPCAB)
NCT03172078	Effects of Target-controlled Infusion and Bispectral Index Monitoring in Sedation of Advanced Endoscopic Procedure		https://clinicaltrials.gov/ct2/show/NCT03172078	https://clinicaltrials.gov/ct2/show/NCT03172078	JAP	SK	yes	not a challenge trial	no exposure to pathogen; evaluates impacts of target-control infusion and bispectral index monitoring during advanced endoscopic procedure
NCT03676478	Assessing the Influence of Timing of Enteral Feeding Support in Esophageal Cancer Patients on Muscle functTion and Survival	29356072	https://clinicaltrials.gov/ct2/show/NCT03676478	https://pubmed.ncbi.nlm.nih.gov/29356072	DAK	SK	yes	challenge, but not a pathogenic substance	study will introduce relative starvation in the early days following esophagectomy compared to the current regimen of early enteral nutritional support
NCT02410096	Examination of Bronchial Inflammation and Hyperresponsiveness After Oil Supplementation With Middle-chain and Polyunsaturated Fatty Acids in an Exercise-induced Asthma Provocation Model	511010	https://clinicaltrials.gov/ct2/show/NCT02410096	https://pubmed.ncbi.nlm.nih.gov/511010	JAP	SK	yes	challenge, but not a pathogenic substance	involves methacholine challenge and exercise challenge in a cold chamber
NCT01540903	Controlled Human Malaria Infection by Intradermal Injection of Plasmodium Falciparum Sporozoites (PfSPZ Challenge)in Tanzanian Adults	25070995	https://clinicaltrials.gov/ct2/show/NCT01540903	https://pubmed.ncbi.nlm.nih.gov/25070995	SK	DT				yes
NCT01540188	Development of a Family Intervention to Address Drug Use and HIV in Vietnam		https://clinicaltrials.gov/ct2/show/NCT01540188	https://clinicaltrials.gov/ct2/show/NCT01540188	SK	DT	yes	not a challenge trial	behavioral study
NCT01539785	Surgery Plus Hyperthermic Intra-peritoneal Chemotherapy (HIPEC) Versus Surgery Alone in Patients With Platinum-sensitive First Recurrence of Ovarian Cancer: a Prospective Randomized Multicenter Trial.		https://clinicaltrials.gov/ct2/show/NCT01539785	https://clinicaltrials.gov/ct2/show/NCT01539785	SK	DT	yes	not a challenge trial	study is to determine the role of surgery followed by hyperthermic intra-peritoneal chemotherapy (HIPEC) versus surgery alone in patients with platinum-sensitive first recurrence of ovarian cancer
NCT01539473	A Phase 1, Blinded, Placebo-Controlled, Crossover TR-701 FA Study of Blood Pressure Response Post-Tyramine Challenge	23612197	https://clinicaltrials.gov/ct2/show/NCT01539473	https://pubmed.ncbi.nlm.nih.gov/23612197	JAP	SK	yes	challenge, but not a pathogenic substance	studies blood pressure response post tyramine challenge
NCT01538979	Phase IIb Study on the Safety and Efficacy of BM32, a Recombinant Hypoallergenic Vaccine for Immunotherapy of Grass Pollen Allergy		https://clinicaltrials.gov/ct2/show/NCT01538979	https://clinicaltrials.gov/ct2/show/NCT01538979	JP	SK	yes	challenge, but not a pathogenic substance (allergen)	grass alergy vaccine testing
NCT01536483	Effects of Recto-colic Enemas of Butyrate on the Digestive Disorders of Very Low Birth Weight Preterms <1250 Grams. Clinical Trial Prospective, Monocentric, Randomized in Double-blinded.		https://clinicaltrials.gov/ct2/show/NCT01536483	https://clinicaltrials.gov/ct2/show/NCT01536483	JP	DT	yes	not a challenge trial	Study to evaluate the clinical efficiency of butyrate enemas
NCT03633474	Lactamica 7: Defining the Immune Response to Nasopharyngeal Colonisation by the Commensal Neisseria Lactamica		https://clinicaltrials.gov/ct2/show/NCT03633474	https://clinicaltrials.gov/ct2/show/NCT03633474	JAP	SK				yes	N. lactamica challenge, potentially discuss inclusion
NCT01314885	Randomized, Double-Blind, Double-Dummy, Placebo-Controlled, 3-Way Crossover Study To Determine The Effects Of Single Inhaled Doses Of PF-03715455 (20 Mg) And PH-797804 (30 Mg) On Induced Sputum Neutrophils Following Inhaled Lipopolysaccharide (LPS) Challenge In Healthy Volunteers		https://clinicaltrials.gov/ct2/show/NCT01314885	https://clinicaltrials.gov/ct2/show/NCT01314885	JP	SK	yes	LPS/endotoxin challenge	single dose LPS administration		Updated from included:maybe to excluded:yes 7/19/22 JAP
NCT03376321	A Phase 3 Randomized, Double-blind, Placebo-controlled, Multicenter Study to Evaluate the Efficacy and Safety of Pimodivir in Combination With the Standard-of-Care Treatment in Adolescent, Adult, and Elderly Hospitalized Patients With Influenza A Infection	33248473	https://clinicaltrials.gov/ct2/show/NCT03376321	https://pubmed.ncbi.nlm.nih.gov/33248473	JAP	SK	yes	not a challenge trial	evaluates drug treatment in patients with influenza infection (naturally infected)
NCT03781011	Investigation on Clinical Application of Oral Carnitine Challenge Test as a Guidance of Personalized Therapy for Patients With Cardiovascular Disease		https://clinicaltrials.gov/ct2/show/NCT03781011	https://clinicaltrials.gov/ct2/show/NCT03781011	SK	DT	yes	not a challenge trial	dietary intervention
NCT01535170	Bovine Lactoferrin as a Natural Regimen of Selective Decontamination of the Digestive Tract in Patients With Prolonged Mechanical Ventilation		https://clinicaltrials.gov/ct2/show/NCT01535170	https://clinicaltrials.gov/ct2/show/NCT01535170	JP	DT	yes	not a challenge trial	Study to evaluate the effectiveness of bLF in the prevention of nosocomial infection
NCT02876562	Comparitive Evaluation of Modified Coronally Advanced Tunnel Collagen Matrix Versus Connective Tissue Graft for Root Coverage in Multiple Gingival Recessions-A Randomised Controlled Clinical Trial		https://clinicaltrials.gov/ct2/show/NCT02876562	https://clinicaltrials.gov/ct2/show/NCT02876562	JAP	SK	yes	not a challenge trial	compares treatments for management of gingival recessions (not a challenge model)
NCT01307943	Mindfulness-based Stress Reduction for Pediatric Mental Health	32677243	https://clinicaltrials.gov/ct2/show/NCT01307943	https://pubmed.ncbi.nlm.nih.gov/32677243	JAP	SK	yes	not a challenge trial	no exposure to pathogen; investigates mindfulness-based stress reduction for pediatric mental health
NCT01305915	Getting Back on Track: A Single-session Psychoeducational Group Intervention for Women With Breast Cancer Completing Adjuvant Treatment	20432117	https://clinicaltrials.gov/ct2/show/NCT01305915	https://pubmed.ncbi.nlm.nih.gov/20432117	SK	DT	yes	not a challenge trial	behavioral intervention
NCT03729648	The Psycho-physiological & Social-spiritual Effects of Expressive Arts-based Intervention on Young and Pre-elderly Stroke Survivors: A Randomized Controlled Study		https://clinicaltrials.gov/ct2/show/NCT03729648	https://clinicaltrials.gov/ct2/show/NCT03729648	DAK	DT	yes	not a challenge trial	Art therapy for stroke - eligible participants will be randomized into either an 8-week Expressive Arts-based intervention group or Treatment-As-Usual control group
NCT03810261	Challenges in Achieving Adequate Vitamin D Status in the Adult Population - Part 2		https://clinicaltrials.gov/ct2/show/NCT03810261	https://clinicaltrials.gov/ct2/show/NCT03810261	DAK	SK	yes	not a challenge trial	Interventions to supplement Vitamin D
NCT02052154	Multicenter Pilot Study Evaluating the Immunogenicity of an Innovative Pneumococcal Vaccination Strategy in Splenectomized Adults		https://clinicaltrials.gov/ct2/show/NCT02052154	https://clinicaltrials.gov/ct2/show/NCT02052154	SK	DT	yes	not a challenge trial	tests new pneumococcal vaccination strategy combining polysaccharide and conjugate vaccine
NCT01531530	Safety, Clinical Tolerance, and Immunogenicity of CVD 1208S, a Delta guaBA, Delta Sen, Delta Set, Live, Oral Shigella Flexneri 2a Vaccine Manufactured Using cGMP	29534721	https://clinicaltrials.gov/ct2/show/NCT01531530	https://pubmed.ncbi.nlm.nih.gov/29534721	JAP	SK	yes	live vaccine given without intent to challenge	evaluates live attenuated oral vaccine for prevention of Shigella infection (no challenge intended)		Updated from included:maybe to excluded:yes 7/20/22 JAP
NCT03461900	Guided Fluid-balance Optimization With Mini-fluid chALlenge During Septic Shock: A Multicenter, Stepped Wedge Cluster Randomized Trial	26903338	https://clinicaltrials.gov/ct2/show/NCT03461900	https://pubmed.ncbi.nlm.nih.gov/26903338	JAP	SK	yes	not a challenge trial	no exposure to pathogen; compares minifluid challenge to traditional practice to decrease organ dysfunction during septic shock
NCT03401749	Efficacy of Preadmission Theraworx Wipe Use for Surgical Site Infection Prophylaxis in Adult Orthopaedic Surgery Patients: A Randomized Controlled Trial		https://clinicaltrials.gov/ct2/show/NCT03401749	https://clinicaltrials.gov/ct2/show/NCT03401749	JP	DT	yes	not a challenge trial	tests skin wipe profalaxis for surgical patients to prevent infection
NCT03281876	An Observer-blind Study to Evaluate the Efficacy, Safety, Reactogenicity and Immunogenicity of the GSK Biologicals' Investigational Vaccine GSK3277511A When Administered to COPD Patients	35026180	https://clinicaltrials.gov/ct2/show/NCT03281876	https://pubmed.ncbi.nlm.nih.gov/35026180	JAP	SK	yes	not a challenge trial	study of investigational vaccine in patients with COPD (not a challenge model)
NCT05197608	At-risk and vulNerable Individuals To Infection With COVID-19 and ProActive inTervention With intEgrated Health and Social Care (ANTICIPATE): a Pragmatic Randomized Controlled Trial		https://clinicaltrials.gov/ct2/show/NCT05197608	https://clinicaltrials.gov/ct2/show/NCT05197608	DAK	SK	yes	not a challenge trial	trial aims to explore a data-driven, proactive approach to identifying patients at greatest risk during the pandemic
NCT04007159	A Human Repeat Insult Patch Test (HRIPT) in Healthy Subjects to Assess the Cutaneous Irritation and Sensitization Potential of Three Developmental Cosmetic Facial Products		https://clinicaltrials.gov/ct2/show/NCT04007159	https://clinicaltrials.gov/ct2/show/NCT04007159	JAP	DT	yes	challenge, but not a pathogenic substance	involves repeated insult patch test to assess irritant or allergic response of cosmetic facial products
NCT00312286	A Randomized, Placebo-Controlled Phase II Study of Multiple Dosing Regimens of Intravaginally Administered 851B Gel for the Treatment of Cervical High Risk HPV Infection		https://clinicaltrials.gov/ct2/show/NCT00312286	https://clinicaltrials.gov/ct2/show/NCT00312286	DAK	SK	yes	not a challenge trial	study was to evaluate efficacy of 851B gel over a range of concentrations and dosing regimens on high-risk cervical human papillomavirus infection in women
NCT03831399	Beneficial Effect of Leucine Supplementation in Muscular, Functional and Cognitive Functions in Sarcopenic Older Individuals		https://clinicaltrials.gov/ct2/show/NCT03831399	https://clinicaltrials.gov/ct2/show/NCT03831399	DAK	SK	yes	not a challenge trial	effect afforded by leucine supplementation in sarcopenia, frailty and cognitive function in individuals living in nursing homes
NCT02153619	Development of Psychotherapeutic Interventions for Parents Who Lost a Child		https://clinicaltrials.gov/ct2/show/NCT02153619	https://clinicaltrials.gov/ct2/show/NCT02153619	JP	SK	yes	not a challenge trial	Study to begin to test a new counseling program for parents who have lost a child
NCT03835377	A Randomized Feeding Trial of Iron-Biofortified Beans in School Children in Mexico		https://clinicaltrials.gov/ct2/show/NCT03835377	https://clinicaltrials.gov/ct2/show/NCT03835377	DAK	SK	yes	not a challenge trial	trial was to determine the effects of consuming iron-biofortified beans (Fe-Beans) on iron status in children, compared to control beans
NCT02431936	Effectiveness of Prazosin on the Urinary Sodium Excretion Response to Mental Stress in a Randomized Double Blind Placebo Controlled Design		https://clinicaltrials.gov/ct2/show/NCT02431936	https://clinicaltrials.gov/ct2/show/NCT02431936	DAK	DT	yes	not a challenge trial	study is to find out if this response is due to the direct stimulation of the kidney (the organ that controls salt levels in the body, by the brain). To do this, the investigators will determine if a drug that stops the connection between the brain and the kidney during mental stress will prevent sodium retention in sodium retainers
NCT02432482	A Mobile Intervention to Promote Cessation in HIV-infected Smokers	25118794	https://clinicaltrials.gov/ct2/show/NCT02432482	https://pubmed.ncbi.nlm.nih.gov/25118794	DAK	DT	yes	not a challenge trial	study is to adapt an existing web-based tobacco treatment program for HIV-infected smokers into a mobile intervention delivered via smartphone
NCT02433652	A Phase 1 Evaluation of the Safety and Protective Efficacy of a Single Dose of a Trivalent Live Attenuated Dengue Vaccine to Protect Against Infection With DENV-2		https://clinicaltrials.gov/ct2/show/NCT02433652	https://clinicaltrials.gov/ct2/show/NCT02433652	JAP	DT				yes
NCT02442154	EARLY TRACHEOSTOMY VERSUS STANDARD OF CARE, A RANDOMIZED CONTROLLED CLINICAL TRIAL IN PATIENTS WITH SEVERE HEAD INJURY IN MULAGO HOSPITAL		https://clinicaltrials.gov/ct2/show/NCT02442154	https://clinicaltrials.gov/ct2/show/NCT02442154	SK	DT	yes	not a challenge trial	evaluates Tracheostomy Versus Standard of Care in Patients With Severe Head Injury
NCT03702530	Immunisation, Treatment and Controlled Human Hookworm Infection		https://clinicaltrials.gov/ct2/show/NCT03702530	https://clinicaltrials.gov/ct2/show/NCT03702530	SK	DT				yes
NCT01524237	Biomarker Study: Impact of Single Doses of LY2979165 and LY2140023 on the Ketamine-Challenge Pharmacological MRI Assay in Healthy Male Subjects		https://clinicaltrials.gov/ct2/show/NCT01524237	https://clinicaltrials.gov/ct2/show/NCT01524237	JP	SK	yes	challenge, but not a pathogenic substance (drug)	ketamine administration with novel therapies to test response, no challenge
NCT02779192	A Phase 2b, Randomized, Double-blinded, Placebo-controlled Study to Evaluate the Safety and Efficacy of SPI-1005 to Prevent Acute Noise Induced Hearing Loss (PANIHL)		https://clinicaltrials.gov/ct2/show/NCT02779192	https://clinicaltrials.gov/ct2/show/NCT02779192	DAK	SK	yes	challenge, but not a pathogenic substance	study subjects with prior NIHL will be enrolled and exposed to a calibrated sound challenge (CSC) that induces a slight acute NIHL
NCT03305666	A Randomized Clinical Trial of Single Dose Liposomal Bupivacaine Delivered Via VATS Intercostal Nerve Block vs. Continuous Bupivacaine Infusion Delivered Via Indwelling Subscapular Catheter After Surgical Stabilization of Rib Fractures	33951024	https://clinicaltrials.gov/ct2/show/NCT03305666	https://pubmed.ncbi.nlm.nih.gov/33951024	JAP	DT	yes	not a challenge trial	no exposure to pathogen; investigates treatments after surgical stabilization of rib fractures
NCT01523535	Repeated Challenge of Insufficient Sleep: Effects on Endothelial Function		https://clinicaltrials.gov/ct2/show/NCT01523535	https://clinicaltrials.gov/ct2/show/NCT01523535	JP	SK	yes	challenge, but not a pathogenic substance	induction of endothelial disruption due to lack of sleep
NCT02712424	A Phase 2, Randomized, Placebo-Controlled, Double-Blind, Study of the Prevention of Infection With Mycobacterium Tuberculosis Among Adolescents Who Have Previously Received BCG	33004239	https://clinicaltrials.gov/ct2/show/NCT02712424	https://pubmed.ncbi.nlm.nih.gov/33004239	JAP	SK	yes	not a challenge trial	establishes safety and efficacy of TB vaccine (naturally infected)
NCT01522560			https://clinicaltrials.gov/ct2/show/NCT01522560	https://clinicaltrials.gov/ct2/show/NCT01522560	JAP	SK	yes	not a challenge trial	no exposure to pathogen; evaluates professionalism among anesthesia residents
NCT03197116	The Effectiveness of Telephone Reminders by a Layperson on Compliance With Colorectal Cancer Screening: an Open-label, Randomized Controlled Trial		https://clinicaltrials.gov/ct2/show/NCT03197116	https://clinicaltrials.gov/ct2/show/NCT03197116	SK	DT	yes	not a challenge trial	compares the effectiveness of interactive telephone reminders on enhancing compliance with CRC screening
NCT03853785	The Efficacy of Intralesional Measles, Mumps, Rubella (MMR) Vaccine, Intralesional Candidal Antigen and Topical Podophyllin in Treatment of Genital Warts: A Comparative Study		https://clinicaltrials.gov/ct2/show/NCT03853785	https://clinicaltrials.gov/ct2/show/NCT03853785	DAK	SK	yes	live vaccine given without intent to challenge	MMR vaccine used in treatment of genital warts (no challenge intended)		Updated from included:maybe to excluded:yes 7/26/22 JAP DAK notes: Mumps, measles and rubella (MMR) vaccine is a freeze-dried preparation of live attenuated strains of measles, mumps and rubella viruses
NCT01522105	Evaluation of Cerebrospinal Fluid Concentration of Daptomycin (Cubicin¬) in Pediatric Patients With Gram-positive Bacterial Meningitis, Concurrently Receiving Standard Antimicrobial Therapy		https://clinicaltrials.gov/ct2/show/NCT01522105	https://clinicaltrials.gov/ct2/show/NCT01522105	DAK	DT	yes	not a challenge trial	5 Children > 3months and < 16 years with Gram-positive meningitis will receive a single dose of daptomycin 24 hours after the first dose of ceftriaxone
NCT03197974	Web-based Intervention With Email Support to Improve Quality of Life in Late Stage Bipolar Disorder (ORBIT): Randomised Controlled Trial		https://clinicaltrials.gov/ct2/show/NCT03197974	https://clinicaltrials.gov/ct2/show/NCT03197974	SK	DT	yes	not a challenge trial	behavioral intervention
NCT01520493	Peripheral Muscle Microcirculation and Exercise-induced Blood Flow Distribution in Pulmonary Arterial Hypertension		https://clinicaltrials.gov/ct2/show/NCT01520493	https://clinicaltrials.gov/ct2/show/NCT01520493	JAP	SK	yes	not a challenge trial	no exposure to pathogen; examines blood flow distribution and limb muscles microcirculation at rest and during submaximal exercise in pulmonary artery hypertension
NCT01587807	A Two-part, Randomised, Placebo-controlled Study to Investigatethe Safety, Tolerability, Pharmacokinetics and Pharmacodynamicsof Single Doses of Inhaled GSK1995057 in Healthy Subjects		https://clinicaltrials.gov/ct2/show/NCT01587807	https://clinicaltrials.gov/ct2/show/NCT01587807	JAP	DT				maybe	LPS challenge (likely exclude)
NCT03204604	The Brain Ketone Body Challenge Imaging Study		https://clinicaltrials.gov/ct2/show/NCT03204604	https://clinicaltrials.gov/ct2/show/NCT03204604	JP	SK	yes	challenge, but not a pathogenic substance	tests ketone challenge in healthy individuals
NCT01520181			https://clinicaltrials.gov/ct2/show/NCT01520181	https://clinicaltrials.gov/ct2/show/NCT01520181	JP	DT	yes	challenge, but not a pathogenic substance (drug)	b-lactam challenege study examining treatment outcomes
NCT04454567	A Phase 2a, Multi-Center, Single-Blind, Placebo-Controlled Study Evaluating Treatment Intensification With ABI-H0731 in Subjects With Chronic Hepatitis B Infection on Nucleos(t)Ide Reverse Transcriptase Inhibitors		https://clinicaltrials.gov/ct2/show/NCT04454567	https://clinicaltrials.gov/ct2/show/NCT04454567	DAK	SK	yes	not a challenge trial	study will explore the safety and antiviral activity of ABI-H0731
NCT04683224	A Phase 2/3 Randomized, Multicenter, Double-Blind, Placebo Controlled, Dose-Response Study to Evaluate the Safety, Immunogenicity, and Efficacy of UB-612 Vaccine in Adults		https://clinicaltrials.gov/ct2/show/NCT04683224	https://clinicaltrials.gov/ct2/show/NCT04683224	JP	SK	yes	not a challenge trial	tests safety and efficacy of covid vaccine in volenteers
NCT03860415	Probiotics as Intestinal Decolonization of ESBL-producing Enterobacteriaceae; a Randomized, Single Blinded, Placebo Controlled Clinical Trial		https://clinicaltrials.gov/ct2/show/NCT03860415	https://clinicaltrials.gov/ct2/show/NCT03860415	JAP	SK	yes	not a challenge trial	investigates whether probiotic can eradicate Extended Spectrum BetaLactam infection (natural infection)
NCT03865485	RISE- Prevention of Child Mental Health Problems in Southeastern Europe - Adapt, Optimize, Test and Extend Parenting for Lifelong Health - A Factorial Study (Phase 2 of MOST)		https://clinicaltrials.gov/ct2/show/NCT03865485	https://clinicaltrials.gov/ct2/show/NCT03865485	JAP	DT	yes	not a challenge trial	no exposure to pathogen; optimize behavioral program for prevention of child mental health problems
NCT03231358	Our Family Our Future: A Resilience-oriented Family Intervention to Prevent Adolescent HIV/STI Infection and Depression in South Africa		https://clinicaltrials.gov/ct2/show/NCT03231358	https://clinicaltrials.gov/ct2/show/NCT03231358	DAK	SK	yes	not a challenge trial	study is to test the efficacy of Our Family Our Future, an integrated intervention for preventing HIV and depression onset among adolescents
NCT03231592	Im(Proving) the CSA Model		https://clinicaltrials.gov/ct2/show/NCT03231592	https://clinicaltrials.gov/ct2/show/NCT03231592	SK	DT	yes	not a challenge trial	study intends to demonstrate that enrolling community health center patients in a Community Supported Agriculture (CSA) program is feasible and leads to dietary improvements that would be expected to offer clinical benefits in larger scale studies over longer timeframes
NCT04234464	A Randomized, Double-blind, Single-dose, 2-Period, Crossover Study to Assess the Efficacy of PT027 Compared With Placebo on Exercise-Induced Bronchoconstriction in Adult and Adolescent Subjects With Asthma		https://clinicaltrials.gov/ct2/show/NCT04234464	https://clinicaltrials.gov/ct2/show/NCT04234464	DAK	SK	yes	challenge, but not a pathogenic substance	Subjects will receive each study treatment on separate visits and undergo a treadmill exercise challenge test
NCT01185080	A Double-blind, Placebo Controlled, Randomised, Parallel Group Phase IIa Study to Investigate the Efficacy, Tolerability, and Safety of Different Dosing Regimens of AZD8848 Administered Intranasally to Seasonal Allergic Rhinitis Patients Out of Pollen Season in a Nasal Allergen Challenge Model	26342289	https://clinicaltrials.gov/ct2/show/NCT01185080	https://pubmed.ncbi.nlm.nih.gov/26342289	JAP	DT	yes	challenge, but not a pathogenic substance (allergens)	allergen challenge in seasonal allergic rhinitis patients
NCT01365312	A Prospective, Randomized, Blinded, Placebo-Controlled Trial of Periodic, Brief Ethanol Locks to Prevent Peripherally-Inserted Central Catheter (PICC) Infections in Preterm Infants in the Neonatal Intensive Care Unit		https://clinicaltrials.gov/ct2/show/NCT01365312	https://clinicaltrials.gov/ct2/show/NCT01365312	DAK	SK	yes	not a challenge trial	The objective of this study is to test the hypothesis that use of a 70% ethanol lock, every 3rd day, for 15 minutes, will safely and effectively reduce PICC infection
NCT01166841	The Effect of Percutaneous Superior Venae Cava Cannulation Clamping on Cerebral Near Infrared Spectroscopy During Minimally Invasive Mitral Valve Surgery	25440652	https://clinicaltrials.gov/ct2/show/NCT01166841	https://pubmed.ncbi.nlm.nih.gov/25440652	DAK	DT	yes	not a challenge trial	purpose of this study therefore, is to more rigorously study the effect of the neck cannula on heart lung bypass, and more specifically to see if oxygen delivery to the organs, and the brain in particular is sufficient to avoid hypoxia
NCT03873051	Developing Real Incentives and Volition for Exercise Project		https://clinicaltrials.gov/ct2/show/NCT03873051	https://clinicaltrials.gov/ct2/show/NCT03873051	JAP	SK	yes	not a challenge trial	no exposure to pathogen; compares behavioral programs to increase physical activity
NCT03873441	Innovative Game-Aided Rehabilitation Platform for Rehabilitation of Balance in Children With Cerebral Palsy		https://clinicaltrials.gov/ct2/show/NCT03873441	https://clinicaltrials.gov/ct2/show/NCT03873441	JAP	SK	yes	not a challenge trial	no exposure to pathogen; evaluates balance training program for children with Cerebral Palsy
NCT03238612	A Double-blind Randomised Controlled Trial on Flufenamic Acid for Hospitalised Influenza Infection	27884765	https://clinicaltrials.gov/ct2/show/NCT03238612	https://pubmed.ncbi.nlm.nih.gov/27884765	JAP	SK	yes	not a challenge trial	prospective study of drug treatments for influenza (natural infections)
NCT01166061	An Escalating, Multiple-dose Study in Grass Allergic Subjects to Assess the Safety of Intradermal Injection of ToleroMune Grass		https://clinicaltrials.gov/ct2/show/NCT01166061	https://clinicaltrials.gov/ct2/show/NCT01166061	DAK	DT	yes	challenge, but not a pathogenic substance (allergen)	study is to evaluate the safety and tolerability of multiple ascending doses of ToleroMune Grass in subjects allergic to grass
NCT03874923	Comparison of 250 ml Versus 500 ml of Fluid Challenge on Oxygen Consumption in Critical Care Patients: an Open Label Multicentre Prospective Study		https://clinicaltrials.gov/ct2/show/NCT03874923	https://clinicaltrials.gov/ct2/show/NCT03874923	DAK	DT	yes	challenge, but not a pathogenic substance	Comparison of 250 ml Versus 500 ml of Fluid Challenge on Oxygen Consumption
NCT00782444	Computer Navigation vs Conventional Technique in Knee Arthroplasty. A Prospective, Randomised, Clinical and Radiostereometric Trial		https://clinicaltrials.gov/ct2/show/NCT00782444	https://clinicaltrials.gov/ct2/show/NCT00782444	JL	SK	yes	not a challenge trial	prospective study comparing different methods of knee arthroplasty
NCT05064254	Evaluating an Ultra-Brief Intervention for The Treatment Of COVID-19 Related Anxiety in Pregnant Women		https://clinicaltrials.gov/ct2/show/NCT05064254	https://clinicaltrials.gov/ct2/show/NCT05064254	SK	DT	yes	not a challenge trial	psychotherapeutic intervention
NCT03258502	A Randomised, Phase 2a, Double-Blind, Placebo-Controlled Study To Evaluate The Safety, Pharmacokinetics And Antiviral Activity Of Multiple Doses Of RV521 Against Respiratory Syncytial Virus Infection In The Virus Challenge Model	31712214	https://clinicaltrials.gov/ct2/show/NCT03258502	https://pubmed.ncbi.nlm.nih.gov/31712214	JAP	DT				yes
NCT01158339	Dare to Move: Treatment of Movement Phobia in Patient With Low Back Pain A Randomized Controlled Study of Two Methods Comparing the Role of Exposure in Session	32964624	https://clinicaltrials.gov/ct2/show/NCT01158339	https://pubmed.ncbi.nlm.nih.gov/32964624	DAK	DT	yes	not a challenge trial	hypothesis is that Cognitive Behavioural Therapy (CBT) with physical intervention during group sessions focusing on fear and avoidance behaviour will be more effective than physical therapy alone
NCT03879213	The Effects of Acute Raspberry Intake on the Relationship Between Enhanced Metabolic Control and Cognitive and Psychomotor Function		https://clinicaltrials.gov/ct2/show/NCT03879213	https://clinicaltrials.gov/ct2/show/NCT03879213	JAP	SK	yes	not a challenge trial	no exposure to pathogen; evaluates raspberry in diet
NCT04291599	Initial Pain Management in Pediatric Pancreatitis: Opioid vs. Non-Opioid		https://clinicaltrials.gov/ct2/show/NCT04291599	https://clinicaltrials.gov/ct2/show/NCT04291599	SK	JP	yes	not a challenge trial	compares opioid vs. non-opioid pain management in pediatric pancreatitis
NCT03265834	The CABI Trial: An Unblinded Parallel Group Randomised Controlled Feasibility Trial of Long Course Antibiotic Therapy (28 Days) Compared to Short Course (‚â§10 Days) in the Prevention of Complicated Intra-ABdominal Infection Relapses in Adults Treated for Complicated Intra-ABdominal Infection	20034345	https://clinicaltrials.gov/ct2/show/NCT03265834	https://pubmed.ncbi.nlm.nih.gov/20034345	JAP	SK	yes	not a challenge trial	investigates antibiotic therapy for preventing relapses of complicated intra-abdominal infections (not a challenge model)
NCT03146403	A Randomized, Placebo-controlled, Double-blind Study to Assess the Efficacy and Safety of a Maintenance Dose of GEN-003 in Subjects With Genital Herpes Infection		https://clinicaltrials.gov/ct2/show/NCT03146403	https://clinicaltrials.gov/ct2/show/NCT03146403	DAK	SK	yes	not a challenge trial	study is to see if a maintenance dose of GEN-003 reduces the number of days that subjects have a genital herpes recurrence
NCT03891069	Feasibility and Safety of the AHA Exergame System in Parkinson's Disease Patients: a Mixed Methods Study		https://clinicaltrials.gov/ct2/show/NCT03891069	https://clinicaltrials.gov/ct2/show/NCT03891069	JAP	DT	yes	not a challenge trial	no exposure to pathogen; evaluates use of exercise device to rehabilitate Parkinson's disease patients
NCT01260753	Double Blind Randomised Placebo and Active Controlled, Proof of Activity Study of UR-63325 in Allergic Rhinitis Induced by Nasal Challenge to Allergic Patients Otherwise Healthy		https://clinicaltrials.gov/ct2/show/NCT01260753	https://clinicaltrials.gov/ct2/show/NCT01260753	JP	DT	yes	challenge, but not a pathogenic substance (allergen)	explore novel treatment candidate for allergic rhinitis
NCT01343745	Dose Response Evaluation of CHF 1535 HFA pMDI in Asthmatic Patients Using Lung Function, Adenosine Monophosphate Bronchial Challenge and Fractional Exhaled Nitric Oxide (FENO)	22188731	https://clinicaltrials.gov/ct2/show/NCT01343745	https://pubmed.ncbi.nlm.nih.gov/22188731	SK	DT	yes	challenge, but not a pathogenic substance	evaluates effects of Adenosine Monophosphate (AMP) bronchial challenge
NCT03896217	A Double-blind, Randomised, Placebo-controlled Single-site Study of High Dose Simvastatin Treatment for Secondary Progressive Multiple Sclerosis: Impact on Vascular Perfusion and Oxidative Damage		https://clinicaltrials.gov/ct2/show/NCT03896217	https://clinicaltrials.gov/ct2/show/NCT03896217	JAP	DT	yes	not a challenge trial	no exposure to pathogen; tests drug treatment to slow down progression of secondary progressive multiple sclerosis
NCT01150149	Evaluating Modes of Influenza Transmission Using a Human Challenge/Exposure Model		https://clinicaltrials.gov/ct2/show/NCT01150149	https://clinicaltrials.gov/ct2/show/NCT01150149	JP	SK				yes	influenza challenge to test human-human transfer
NCT01340469	Nosocomial Infections and Necrotizing Enterocolitis in Preterm Neonates Treated With Lactobacillus Acidophilus and Bifidobacterium Infantis in An Intensive Care Unit : A Randomized Controlled Study		https://clinicaltrials.gov/ct2/show/NCT01340469	https://clinicaltrials.gov/ct2/show/NCT01340469	DAK	SK	yes	not a challenge trial	The purpose of this study is to determine whether oral probiotic supplementation could reduce the incidence of nosocomial infections in preterm infants
NCT02457676	Improving Self Regulation in Children With Fetal Alcohol Syndrome Spectrum Disorders: A Neuroplastic Intervention	25788884	https://clinicaltrials.gov/ct2/show/NCT02457676	https://pubmed.ncbi.nlm.nih.gov/25788884	JAP	SK	yes	not a challenge trial	no exposure to pathogen; investigates behavioral intervention for improving self regulation in children with fetal alcohol syndrome
NCT01342263	Utilization of an Interactive Internet-based Platform for Managing Chronic Diseases at a Distance	34962560	https://clinicaltrials.gov/ct2/show/NCT01342263	https://pubmed.ncbi.nlm.nih.gov/34962560	DAK	DT	yes	not a challenge trial	trial to investigate the efficacy of the iCDM (internet platform) in 318 patients with two or more of the target chronic diseases living in rural areas
NCT02580994	REACTION: A Phase II Study of Etoposide and Cis/Carboplatin With or Without Pembrolizumab in Untreated Extensive Small Cell Lung Cancer		https://clinicaltrials.gov/ct2/show/NCT02580994	https://clinicaltrials.gov/ct2/show/NCT02580994	JAP	SK	yes	not a challenge trial	no exposure to pathogen; investigates drug treatment in combination with standard chemotherapy in extensive disease small cell lung cancer
NCT03912051	Assessment of Performance and Safety of an Asymmetric Balloon in the Treatment of Intranasal Bleeding Managed in an Emergency Setting		https://clinicaltrials.gov/ct2/show/NCT03912051	https://clinicaltrials.gov/ct2/show/NCT03912051	JAP	DT	yes	not a challenge trial	no exposure to pathogen; assesses device for treatment of intranasal bleeding
NCT02835820	The Effect of a Ketogenic Diet on HIV-Associated Neurocognitive Impairment		https://clinicaltrials.gov/ct2/show/NCT02835820	https://clinicaltrials.gov/ct2/show/NCT02835820	JP	SK	yes	not a challenge trial	Trial to compare the preliminary effects of ketogenic diet (versus patient choice diet) on HIV-associated neurocognitive impairment
NCT01337583	A Multi-Centre, Randomised, Double-Blind, Placebo-Controlled Phase III Safety and Efficacy Trial of a Vaginal Matrix Ring With Dapivirine for the Prevention of HIV-1 Infection in Women		https://clinicaltrials.gov/ct2/show/NCT01337583	https://clinicaltrials.gov/ct2/show/NCT01337583	JP	SK	yes	not a challenge trial	testing of birth control method in africa
NCT03706664	Pilot Study to Develop a Deep Learning Algorithm for Identification & Scoring of Terminal Ileal Crohn's Disease in Magnetic Resonance Enterography Images.		https://clinicaltrials.gov/ct2/show/NCT03706664	https://clinicaltrials.gov/ct2/show/NCT03706664	SK	DT	yes	not a challenge trial	assesses deep learning algorithm for Morbus Crohn detection
NCT03292510	Getting Older Adults OUTdoors (GO-OUT): A Randomized Controlled Trial of a Theory-based, Task-oriented, Outdoor Walking Program for Older Adults With Difficulty Walking Outdoors	31005945	https://clinicaltrials.gov/ct2/show/NCT03292510	https://pubmed.ncbi.nlm.nih.gov/31005945	SK	DT	yes	not a challenge trial	behavioral intervention
NCT03395288	Randomized, Controlled Trial to Determine the Efficacy of Nutraceutical vs Control as Non-antibiotic Prophylaxis for Recurrent Urinary Tract Infection in Postmenopausal Women Using Vaginal Estrogen Therapy	35421017	https://clinicaltrials.gov/ct2/show/NCT03395288	https://pubmed.ncbi.nlm.nih.gov/35421017	JAP	SK	yes	not a challenge trial	evaluates efficacy of a non-antibiotic treatment to prevent recurrent UTI
NCT03770780	A PHASE 1, RANDOMIZED, DOUBLE-BLIND, PLACEBO-CONTROLLED CROSSOVER STUDY OF SAGE-718 USING A KETAMINE CHALLENGE, TO EVALUATE SAFETY, TOLERABILITY, PHARMACOKINETICS AND PHARMACODYNAMIC RESPONSE USING MAGNETIC RESONANCE IMAGING IN HEALTHY SUBJECTS		https://clinicaltrials.gov/ct2/show/NCT03770780	https://clinicaltrials.gov/ct2/show/NCT03770780	SK	DT	yes	challenge, but not a pathogenic substance	ketamine challenge
NCT05436626			https://clinicaltrials.gov/ct2/show/NCT05436626	https://clinicaltrials.gov/ct2/show/NCT05436626	JW	DT	yes	not a challenge trial	intervention in bile duct injury during cholecystectomy		new as of 4/11/23
NCT03587818	Person-Centred Information and Communication for Patients Undergoing Colo-Rectal Surgery - the PINCORE Project: a Quasi-experimental Longitudinal Design		https://clinicaltrials.gov/ct2/show/NCT03587818	https://clinicaltrials.gov/ct2/show/NCT03587818	JAP	SK	yes	not a challenge trial	no exposure to pathogen; investigates person-centred information and communication for patients undergoing colo-rectal surgery
NCT03604822	Measuring the Effects of a Music Therapy Protocol on Respiratory and Bulbar Functions of Patients With Early and Mid-stage Amyotrophic Lateral Sclerosis: Mixed Methods Single Case Study Series		https://clinicaltrials.gov/ct2/show/NCT03604822	https://clinicaltrials.gov/ct2/show/NCT03604822	DAK	SK	yes	not a challenge trial	study evaluates potential of music therapy treatment to support breathing, speech, swallow and cough of persons with amyotrophic lateral sclerosis (ALS)
NCT01512706	A Phase II Clinical Trial for Inactivated Enterovirus Type 71 Vaccine (Human Diploid Cell, KMB-17 Cell) in Chinese Infants	26419198	https://clinicaltrials.gov/ct2/show/NCT01512706	https://pubmed.ncbi.nlm.nih.gov/26419198	JAP	DT	yes	not a challenge trial	evaluates safety and efficacy of EV71 vaccine (natural infections)
NCT03294382	Botulinum Toxin to Improve Results in Epicanthoplasty	31568286	https://clinicaltrials.gov/ct2/show/NCT03294382	https://pubmed.ncbi.nlm.nih.gov/31568286	SK	DT	yes	not a challenge trial	evaluates the efficiency of BTX-A injection on improving hypertrophic scaring after epicanthoplasty
NCT01512277	Phase 1 Study Evaluating Safety and Immunological Criteria of Efficacy of the Recombinant Vaccine Candidate Bilhvax Against Schistosomiasis	15734662	https://clinicaltrials.gov/ct2/show/NCT01512277	https://pubmed.ncbi.nlm.nih.gov/15734662	JAP	DT	yes	not a challenge trial	evaluates vaccine candidate against schistosomiasis (not a challenge model)
NCT05166369	Optimisation of Antibiotic Prescription in Acute Non-complicated Respiratory Tract Infections in Children: a Multicenter Factorial Randomised Controlled Trial Targeting Health Professionals and Parents.	22299036	https://clinicaltrials.gov/ct2/show/NCT05166369	https://pubmed.ncbi.nlm.nih.gov/22299036	JAP	SK	yes	not a challenge trial	no exposure to pathogen; optimises antibiotic prescription for respiratory tract infections
NCT03289624	Support, Health, Activities, Resources, and Education for Persons With Chronic Conditions and Their Family Caregivers: SHARE-Chronic Conditions (SHARE-CC)		https://clinicaltrials.gov/ct2/show/NCT03289624	https://clinicaltrials.gov/ct2/show/NCT03289624	SK	DT	yes	not a challenge trial	behavioral intervention
NCT03739515	A Pilot Randomised Controlled Trial Exploring the Impact of a Dedicated Health and Social Care Professionals (HSCP) Team in the Emergency Department on the Quality, Safety and Cost-effectiveness of Care for Older Adults		https://clinicaltrials.gov/ct2/show/NCT03739515	https://clinicaltrials.gov/ct2/show/NCT03739515	DAK	SK	yes	not a challenge trial	study aims to examine the impact of implementing a dedicated team of Health and Social Care Professionals (HSCPs) in the emergency department (ED) of a large Irish hospital
NCT03762681	A Randomized, Placebo-controlled,Observer-blinded Study, to Evaluate Safety,Tolerability, Pharmacokinetics and Pharmacodynamics of RO7239958 in Healthy Volunteers and Patients With Chronic Hepatitis B Virus Infection		https://clinicaltrials.gov/ct2/show/NCT03762681	https://clinicaltrials.gov/ct2/show/NCT03762681	JP	SK	yes	not a challenge trial	testing novel vaccine candidate in healthy volenteers and hep B patients
NCT05268302	Phase One, Open Label, Assessment of a Dengue-4-Virus-Live Virus Human Challenge - (DENV-4-LVHC) Virus Strain in Healthy U.S. Adults		https://clinicaltrials.gov/ct2/show/NCT05268302	https://clinicaltrials.gov/ct2/show/NCT05268302	DAK	SK				yes	dengue virus challenge at different doses
NCT01510262	Repeat STI Patients: Tailored Socio-Contextual Intervention to Reduce HIV Risk	9918320	https://clinicaltrials.gov/ct2/show/NCT01510262	https://pubmed.ncbi.nlm.nih.gov/9918320	JAP	SK	yes	not a challenge trial	develops risk reduction intervention for repeat STI patients (not a challenge model)
NCT04011189	Pain Detection Through Automated Video Analysis		https://clinicaltrials.gov/ct2/show/NCT04011189	https://clinicaltrials.gov/ct2/show/NCT04011189	DAK	SK	yes	not a challenge trial	an algorithm for pain assessment based on automated video facial and body pose analysis
NCT01231113	Efficacy, Safety and Tolerability of Dihydroartemisinin-Piperaquine for Treatment of Uncomplicated Falciparum Malaria in Pregnancy: an Open-label, Randomised Controlled, Non-inferiority Trial		https://clinicaltrials.gov/ct2/show/NCT01231113	https://clinicaltrials.gov/ct2/show/NCT01231113	JAP	SK	yes	not a challenge trial	compares drug treatments for uncomplicated malaria in pregnancy (not a challenge model)
NCT01341704	Phase 2B Double Blind, Randomized, Controlled Trial to Evaluate the Safety, Immunogenicity and Protective Efficacy of MSP3-LSP Vaccine Candidate Adjuvanted in Aluminium Hydroxide (AIOH) Against Plasmodium Falciparum Clinical Malaria in Healthy Children Aged 12-48 Months in Mali		https://clinicaltrials.gov/ct2/show/NCT01341704	https://clinicaltrials.gov/ct2/show/NCT01341704	DAK	DT	yes	not a challenge trial	trial will be to assess the clinical efficacy of MSP3-LSP/AlOH vaccine in children aged 12-48 months from 14 days after the 3rd immunization until 1 year after.
NCT05401305	Simple Blind, Placebo Controlled, Randomized Safety and Reactogenicity Trial of "Baby-Hib [Vaccine for the Prevention of Infections Caused by Haemophilus Influenzae Type b], Lyophilizate for Preparation of Intramuscular Injection Solution, 0.5 mL/Dose", FSUE SPbSRIVS FMBA of Russia, in Volunteers Aged 18-50		https://clinicaltrials.gov/ct2/show/NCT05401305	https://clinicaltrials.gov/ct2/show/NCT05401305	JAP	DT	yes	not a challenge trial	evaluates vaccine for Haemophilus influenza type B (not a challenge model)
NCT01230645	A Randomized, Single-blind, Placebo-controlled, Parallel Group Study to Investigate the Effects of Intranasal RV568 (400Œºg) Administered Twice Daily to Adult Male Volunteers Experimentally Inoculated With Live Respiratory Syncytial Virus		https://clinicaltrials.gov/ct2/show/NCT01230645	https://clinicaltrials.gov/ct2/show/NCT01230645	SK	DT				yes
NCT03655132	Developing an Online Therapeutic Intervention for Chronic Pain in Veterans		https://clinicaltrials.gov/ct2/show/NCT03655132	https://clinicaltrials.gov/ct2/show/NCT03655132	JP	SK	yes	not a challenge trial	Study to develop the VACT-CP user system using feedback from mental health and other clinical professionals treating chronic pain, pilot the usability and feasibility of the through iterative usability development and Veteran feedback, and explore the impact of the VACT-CP system in terms of user-experience, functional outcome improvement, and quality of life measures
NCT01135251	A Double Blind, Parallel-group, Randomized Placebo Controlled, Multicentre Exploratory Study of Dimiracetam in Treatment Induced Painful Neuropathy in Patients With HIV Infection		https://clinicaltrials.gov/ct2/show/NCT01135251	https://clinicaltrials.gov/ct2/show/NCT01135251	JP	SK	yes	not a challenge trial	escalating dose treatment safety in aids patients
NCT05402319	Comparison of Systemic (Mono-/Combination Therapies) and Topical Antibiotic Treatments Against Recurrent Urinary Tract Infections (RUTI) Caused by Multidrug Resistant Bacteria in Catheterized Patients		https://clinicaltrials.gov/ct2/show/NCT05402319	https://clinicaltrials.gov/ct2/show/NCT05402319	JAP	SK	yes	not a challenge trial	compares antibiotic treatments against recurrent urinary tract infections (not a challenge model)
NCT03929055	Efficacy of High Velocity Nasal Insufflation Compared With Venturi Mask and Helmet CPAP in Acute Respiratory Failure		https://clinicaltrials.gov/ct2/show/NCT03929055	https://clinicaltrials.gov/ct2/show/NCT03929055	JAP	SK	yes	not a challenge trial	no exposure to pathogen; assesses use of device in patients with acute respiratory failure
NCT01509313	A Randomised Controlled Trial Comparing Morcellation With Electrical Resection for Removal of Uterine Polyps	24785600	https://clinicaltrials.gov/ct2/show/NCT01509313	https://pubmed.ncbi.nlm.nih.gov/24785600	JAP	SK	yes	not a challenge trial	no exposure to pathogen; compares devices for speed and completeness of endometrial polyp removal and patient acceptability
NCT01508884	Efficacy and Effectiveness of Intradermal Trivalent Influenza Vaccine With Topical Imiquimod, a Double Blind Randomized Controlled Trial		https://clinicaltrials.gov/ct2/show/NCT01508884	https://clinicaltrials.gov/ct2/show/NCT01508884	JP	DT	yes	not a challenge trial	test the efficacy of new vaccine candidate without challenge
NCT01225107	A Randomized, Double-Blind, Placebo-Controlled Study of the Effect of Cranberry Extract on the Incidence of Infections in Burn Patients		https://clinicaltrials.gov/ct2/show/NCT01225107	https://clinicaltrials.gov/ct2/show/NCT01225107	SK	DT	yes	not a challenge trial	investigates the effect of cranberry extract on the incidence of infections in burn patients
NCT02961244	Effect of Standard Normothermia Protocol On Surgical Site Infections: Randomized Controlled Trial	19137809	https://clinicaltrials.gov/ct2/show/NCT02961244	https://pubmed.ncbi.nlm.nih.gov/19137809	JL	DT	yes	not a challenge trial	examining normothermic treatment on surgical site infections
NCT01508637	Effect of Diesel Exhaust Exposures on Vascular Function in Humans: The Role of Sympathetic Activation		https://clinicaltrials.gov/ct2/show/NCT01508637	https://clinicaltrials.gov/ct2/show/NCT01508637	JP	DT	yes	challenge, but not a pathogenic substance	challenge by inhalation of disel fumes to study vascular functon
NCT03644680	Changes in Adaptive Immune Responses and Effector Cell Responses Upon Nasal Allergen Exposure - a Pilot Study	9338545	https://clinicaltrials.gov/ct2/show/NCT03644680	https://pubmed.ncbi.nlm.nih.gov/9338545	JAP	SK	yes	challenge, but not a pathogenic substance	involves nasal allergen challenge (birch extract)
NCT01352052	Interdisciplinary Rehabilitation and Evaluation Programme for Patients With Chronic Widespread Pain: Randomized Controlled Trial, the IMPROvE Study	20832941	https://clinicaltrials.gov/ct2/show/NCT01352052	https://pubmed.ncbi.nlm.nih.gov/20832941	SK	DT	yes	not a challenge trial	evaluates the outcome of an interdisciplinary multi-component rehabilitation programme customized to patients with chronic widespread pain
NCT01318668	An fMRI-study on the Effects of 3'-Aminomethylnicotine-P. Aeruginosa r-Exoprotein a Conjugate Vaccine (NicVAX¬Æ) and Placebo on Central Nervous System Activation and Behaviour Following a Nicotine Challenge	24894701	https://clinicaltrials.gov/ct2/show/NCT01318668	https://pubmed.ncbi.nlm.nih.gov/24894701	JAP	DT	yes	challenge, but not a pathogenic substance (nicotine)	nicotine (gum) challenge
NCT02464150	Gluten Challenge in Celiac Disease	31839959	https://clinicaltrials.gov/ct2/show/NCT02464150	https://pubmed.ncbi.nlm.nih.gov/31839959	JAP	DT	yes	challenge, but not a pathogenic substance (gluten)	gluten challenge
NCT01347372	Peer to Peer Mentoring For Individuals With Early Inflammatory Arthritis: An Effectiveness Study (Pilot RCT)- Peer Mentor Training		https://clinicaltrials.gov/ct2/show/NCT01347372	https://clinicaltrials.gov/ct2/show/NCT01347372	JAP	SK	yes	not a challenge trial	no exposure to pathogen; examines impact of early peer support on health and quality of life of individuals with early inflammatory arthritis
NCT04487548	Perioperative Smoking Cessation BUndle in a Tertiary Care Hospital - Can Turning Virtual Improve Outcomes? A Pilot Randomized Controlled Trial.		https://clinicaltrials.gov/ct2/show/NCT04487548	https://clinicaltrials.gov/ct2/show/NCT04487548	JAP	DT	yes	not a challenge trial	no exposure to pathogen; determines feasibility of using remote smoking cessation bundle to reduce smoking rates and postoperative complications
NCT01222611	Randomized, Controlled, Open Label, Pilot Study to Evaluate Fosamprenavir Activity on Genotype 1 Hepatitis C Virus (HCV) Infection Evolution in Human Immunodeficiency Virus (HIV) Co-infected Subjects With Antiretroviral Treatment Including Fosamprenavir		https://clinicaltrials.gov/ct2/show/NCT01222611	https://clinicaltrials.gov/ct2/show/NCT01222611	SK	DT	yes	not a challenge trial	study examines the impact of fosamprenavir on virological, immunological and clinical parameters of genotype 1 HCV infection in HIV co-infected subjects
NCT01119651	A Phase 1, Evaluator-Blinded, Randomized, Vehicle Controlled, Study To Evaluate The Photoallergic Potential Of Topically Applied Tazarotene Foam In Healthy Volunteers	23270200	https://clinicaltrials.gov/ct2/show/NCT01119651	https://pubmed.ncbi.nlm.nih.gov/23270200	DAK	DT	yes	challenge, but not a pathogenic substance (allergen)	study is to evaluate the potential of Tazarotene Foam to induce a photoallergic reaction when exposed to UV and VIS light on skin of healthy volunteers
NCT01439269	Enhancement of Co-regulation Between Mother and Infant Via Family Nurture Intervention (FNI) in the NICU: Short and Long Term Effects on Development	8078162	https://clinicaltrials.gov/ct2/show/NCT01439269	https://pubmed.ncbi.nlm.nih.gov/8078162	DAK	DT	yes	not a challenge trial	test the efficacy of a family nurture intervention in the neonatal intensive care unit (NICU)
NCT01115595	Efficacy of Mite Allergen Vaccine Among Thai Patients With Allergic Rhinitis		https://clinicaltrials.gov/ct2/show/NCT01115595	https://clinicaltrials.gov/ct2/show/NCT01115595	JP	DT	yes	not a challenge trial	allergen immunotherapy efficacy
NCT01210989	A Randomized,Placebo-controlled,Double-blind Trial of Phyllanthus Urinaria (Hepaguard®) in Adults With Nonalcoholic Steatohepatitis		https://clinicaltrials.gov/ct2/show/NCT01210989	https://clinicaltrials.gov/ct2/show/NCT01210989	DAK	SK	yes	not a challenge trial	to test the durability of Hepaguard. Forty patients originally on Hepaguard will be randomized again to continue Hepaguard for another 24 weeks or stop the treatment
NCT01210755	Reversion of the Anticoagulant Effect of the New Antithrombotic Agents Anti-Xa and Anti IIa by Specific and Non-specific Haemostatic Drugs,: an Ex-Vivo Study in Healthy Volunteers		https://clinicaltrials.gov/ct2/show/NCT01210755	https://clinicaltrials.gov/ct2/show/NCT01210755	JAP	SK	yes	not a challenge trial	no exposure to pathogen; evaluates whether effect of anticoagulants can be reversed by non-specific and specific inhibitors
NCT01110837	Repeat Dose Nasal Allergen Challenge: Development of a Model to Investigate the Cellular and Inflammatory Changes That Occur in Allergic Rhinitis		https://clinicaltrials.gov/ct2/show/NCT01110837	https://clinicaltrials.gov/ct2/show/NCT01110837	JP	SK	yes	challenge, but not a pathogenic substance (allergen)	repeat nasal allergen challenge to study nasal symptoms
NCT01352910			https://clinicaltrials.gov/ct2/show/NCT01352910	https://clinicaltrials.gov/ct2/show/NCT01352910	SK	DT	yes	not a challenge trial	examines efficacy of device in treating psychogenic paralysis
NCT01314716	A Phase 3, Double-Blind, Multicenter, Randomized, Placebo-Controlled Trial Evaluating Repeated Courses of Aztreonam for Inhalation Solution/Aztreonam 75 mg Powder and Solvent for Nebuliser Solution in Subjects With Non-CF Bronchiectasis and Gram-Negative Endobronchial Infection (AIR-BX2)	25154045	https://clinicaltrials.gov/ct2/show/NCT01314716	https://pubmed.ncbi.nlm.nih.gov/25154045	SK	DT	yes	not a challenge trial	investigates the effect of supplementing zinc to decrease the incidence of diarrhea and respiratory illness in children
NCT01105611	An Open-label, Randomised Pilot Study Comparing the Efficacy, Safety and Tolerability of Raltegravir With Protease Inhibitor-based Therapy in Treatment-naïve, HIV/Hepatitis C Co-infected Injecting Drug Users Receiving Methadone	8035842	https://clinicaltrials.gov/ct2/show/NCT01105611	https://pubmed.ncbi.nlm.nih.gov/8035842	JAP	SK	yes	not a challenge trial	compares drug treatments in HIV/hepatitis C co-infected injecting drug users on a methadone program (not a challenge model)
NCT05182424	Randomized Controlled Trial of the Myndlift BPT App		https://clinicaltrials.gov/ct2/show/NCT05182424	https://clinicaltrials.gov/ct2/show/NCT05182424	JAP	SK	yes	not a challenge trial	no exposure to pathogen; investigates app as behavioral intervention for ADHD
NCT01585077	Comparison of the Susceptibility of Naive and Pre-immune Volunteers to Infectious Challenge With Viable Plasmodium Vivax Sporozoites.	21292872	https://clinicaltrials.gov/ct2/show/NCT01585077	https://pubmed.ncbi.nlm.nih.gov/21292872	JP	DT				yes	chalenge trial involving P. Vivax innoculation
NCT02466880	Intervention for Diabetes With Education, Advancement and Support (IDEAS) Study	31640990	https://clinicaltrials.gov/ct2/show/NCT02466880	https://pubmed.ncbi.nlm.nih.gov/31640990	JAP	JP	yes	not a challenge trial	no exposure to pathogen; investigates diabetes management for type 2 diabetes mellitus patients using telemedicine
NCT02981602	A Phase 2, Double-Blinded, Randomized, Placebo-Controlled, Dose-Escalation Study to Examine the Safety, Tolerability, Pharmacokinetics and Antiviral Activity of ISIS 505358 in Treatment-Na√Øve Patients With Chronic HBV Infection	34642494	https://clinicaltrials.gov/ct2/show/NCT02981602	https://pubmed.ncbi.nlm.nih.gov/34642494	SK	DT	yes	not a challenge trial	studies the safety and tolerability of an HBV treatment in chronically infected patients
NCT03717350	A suPAR Guided Double-blind Randomized Clinical Trial of Initiation of Antibiotics for Presumed Infection at the Emergency Department		https://clinicaltrials.gov/ct2/show/NCT03717350	https://clinicaltrials.gov/ct2/show/NCT03717350	SK	DT	yes	not a challenge trial	evaluates suPAR as biomarker guide for intervention
NCT05250024	Cranioplasty Using Patient Specific Implants Polyether Ether Ketone Versus Ultra-High Molecular Weight Polyethylene: A Randomized Controlled Trial.		https://clinicaltrials.gov/ct2/show/NCT05250024	https://clinicaltrials.gov/ct2/show/NCT05250024	JAP	SK	yes	not a challenge trial	no exposure to pathogen; reports experience with synthetic reconstruction of cranial defects
NCT01095627	Characterization of Aerosol Generation and Transport in the Human Lung of Subjects With Mild Intermittent Allergic Asthma Before and After Methacholine Challenge		https://clinicaltrials.gov/ct2/show/NCT01095627	https://clinicaltrials.gov/ct2/show/NCT01095627	JAP	SK	yes	challenge, but not a pathogenic substance	methacholine challenge in subjects with asthma
NCT01503957	Double-blind, Randomized, Placebo-controlled, Crossover Clinical Investigation to Evaluate Safety and Efficacy of Nasya in Reducing Symptoms of Allergic Rhinitis When Applied Before Allergen Challenge		https://clinicaltrials.gov/ct2/show/NCT01503957	https://clinicaltrials.gov/ct2/show/NCT01503957	JP	SK	yes	challenge, but not a pathogenic substance (allergen)	allergen challenge with profalaxis treatment
NCT01502878	Nut Allergy Study: Improving Diagnosis And Treatment Of Nut Allergy	27916627	https://clinicaltrials.gov/ct2/show/NCT01502878	https://pubmed.ncbi.nlm.nih.gov/27916627	JAP	SK	yes	challenge, but not a pathogenic substance (allergen)	allergen challenge (nuts)
NCT03307720	Agonist Trigger Versus Classical HCG Trigger in Controlled Ovarian Stimulation Among Three Different Subsets of Patients (Poor Responders, Normoresponders and High Responders)		https://clinicaltrials.gov/ct2/show/NCT03307720	https://clinicaltrials.gov/ct2/show/NCT03307720	JAP	SK	yes	not a challenge trial	no exposure to pathogen; compares agonist triggering in controlled ovarian stimulation protocols
NCT03903796	A Phase 3, Randomized, Multicenter, Double-blind, Double-dummy, Parallel-controlled Study to Evaluate the Safety and Efficacy of HS-10234 25 mg QD Versus TDF 300 mg QD for the Treatment of Patients With HBeAg+/- Chronic HBV Infection.	34587302	https://clinicaltrials.gov/ct2/show/NCT03903796	https://pubmed.ncbi.nlm.nih.gov/34587302	SK	DT	yes	not a challenge trial	compares efficacy and safety of treatments for people with chronic HBV infection
NCT03308032	Self-Directed Online Training for Chinese Caregivers		https://clinicaltrials.gov/ct2/show/NCT03308032	https://clinicaltrials.gov/ct2/show/NCT03308032	SK	DT	yes	not a challenge trial	behavioral intervention
NCT01501942	A Double-blind, Placebo-controlled, Cross-over Study to Evaluate the Efficacy, Safety, Tolerability, Pharmacodynamics and Pharmacokinetics of Oral Administration of AIM-102 in Patients With Mild to Moderate Allergic Asthma		https://clinicaltrials.gov/ct2/show/NCT01501942	https://clinicaltrials.gov/ct2/show/NCT01501942	JAP	SK	yes	challenge, but not a pathogenic substance	involves allergen challenge
NCT03685474	Facing Your Fears in Schools: Implementing a CBT Program for Students With ASD or Other Special Learning Needs		https://clinicaltrials.gov/ct2/show/NCT03685474	https://clinicaltrials.gov/ct2/show/NCT03685474	JAP	SK	yes	not a challenge trial	no exposure to pathogen; develops behavioral intervention to manage anxiety in students with ASD
NCT01500980	Infection-Treatment-Vaccination for Plasmodium Falciparum	31621832	https://clinicaltrials.gov/ct2/show/NCT01500980	https://pubmed.ncbi.nlm.nih.gov/31621832	JAP	DT				yes
NCT01109329	Phase 1 Inpatient Study of rHMPV-SHs, a Human Metapneumovirus Challenge Strain, Administered to Healthy Adults in Isolation	19845113	https://clinicaltrials.gov/ct2/show/NCT01109329	https://pubmed.ncbi.nlm.nih.gov/19845113	SK	DT				yes
NCT03715400	Mobile Virtual Positive Experiences for Anhedonia		https://clinicaltrials.gov/ct2/show/NCT03715400	https://clinicaltrials.gov/ct2/show/NCT03715400	DAK	SK	yes	not a challenge trial	study, the investigators aim to measure clinical outcomes using Virtual Reality-Reward Training (VR-RT)
NCT03687424	The Effect of High-flow Nasal Oxygenation vs. Low-flow Nasal Oxygenation on Oxygen Saturation During Analgo-sedation in Obese Adult Patients, Randomized Controlled Trial	30227319	https://clinicaltrials.gov/ct2/show/NCT03687424	https://pubmed.ncbi.nlm.nih.gov/30227319	JAP	DT	yes	not a challenge trial	no exposure to pathogen; investigates high-flow nasal oxygenation to improve oxygen saturation during analgo-sedation in obese adults
NCT05130060	Phase Ib Open-Label Study to Evaluate Safety, Tolerability, Immunogenicity and Efficacy of Multiple Subcutaneous Injections of PolyPEPI1018 Vaccine as an Add-on Immunotherapy to TAS-102 in Late-Stage Metastatic Colorectal Cancer Subjects (OBERTO-201)		https://clinicaltrials.gov/ct2/show/NCT05130060	https://clinicaltrials.gov/ct2/show/NCT05130060	DAK	DT	yes	not a challenge trial	trial studies the safety and side effects of a vaccine (PolyPEPI1018 vaccine) in combination with TAS-102 in treating patients with colorectal that has spread to other parts of the body (metastatic)
NCT03624088	Understanding Social, Cultural, and Religious Factors Influencing BRCA Genetic Testing in the Orthodox Jewish Community		https://clinicaltrials.gov/ct2/show/NCT03624088	https://clinicaltrials.gov/ct2/show/NCT03624088	DAK	SK	yes	not a challenge trial	study evaluates a web-based decision aid, named RealRisks, in promoting genetic testing intention among Orthodox Jewish women
NCT03691792	Optimizing Long-Term Outcomes for Winter Depression With CBT-SAD and Light Therapy: Confirming the Targets, Mechanisms, and Treatment Sequence	35550645	https://clinicaltrials.gov/ct2/show/NCT03691792	https://pubmed.ncbi.nlm.nih.gov/35550645	JAP	DT	yes	not a challenge trial	no exposure to pathogen; investigates behavioral intervention for seasonal affective disorder
NCT03699202	A Randomised, Double-Blind, Placebo-Controlled Study to Evaluate the Efficacy, Safety and Tolerability of Orally Administered AK0529 in Adults With Respiratory Syncytial Virus Infection		https://clinicaltrials.gov/ct2/show/NCT03699202	https://clinicaltrials.gov/ct2/show/NCT03699202	JAP	SK	yes	not a challenge trial	investigates drug treatment for RSV infections (natural infections)
NCT03716804	Introduction of Nitrofurantoin in Place of Ciprofloxacin in Patients of Uncomplicated Urinary Tract Infection: a Controlled Clinical Trial to Establish the Relationship Between Revival and Associated Shift in Sensitivity Pattern of the Causative Microbes		https://clinicaltrials.gov/ct2/show/NCT03716804	https://clinicaltrials.gov/ct2/show/NCT03716804	JP	SK	yes	not a challenge trial	identify shift in drug sensativity of UTI microbes with associated treatment shift
NCT02968654			https://clinicaltrials.gov/ct2/show/NCT02968654	https://clinicaltrials.gov/ct2/show/NCT02968654	JW	DT	yes	not a challenge trial	intervention for acute brain injury		new as of 4/11/23
NCT03722654	Measurement Training and Feedback System for Implementation of Family Therapy and CBT for Adolescent Externalizing Problems		https://clinicaltrials.gov/ct2/show/NCT03722654	https://clinicaltrials.gov/ct2/show/NCT03722654	JAP	SK	yes	not a challenge trial	no exposure to pathogen; behavioral intervention for adolescent behavior
NCT03664908	Detection of Anti-glomerular Basement Membrane Antibodies (Anti-GBM): a Promising Biomarker for Lupus Nephritis (LN) Screening in Systemic Lupus Erythematosus (SLE) Patients?		https://clinicaltrials.gov/ct2/show/NCT03664908	https://clinicaltrials.gov/ct2/show/NCT03664908	DAK	SK	yes	not a challenge trial	to compare the ratio of positive anti-GBM antibodies in each group, expecting a higher rate in SLE patients with LN
NCT05198752	A Phase 1 Clinical Study to Evaluate the Tolerability, Safety,Immunogenicity and Efficacy of the Neoantigen mRNA Personalised Cancer Vaccine SW1115C3 in Patients With Advanced Malignant Solid Tumours		https://clinicaltrials.gov/ct2/show/NCT05198752	https://clinicaltrials.gov/ct2/show/NCT05198752	SK	DT	yes	not a challenge trial	evaluate the Tolerability, Safety,Immunogenicity and Efficacy of Neoantigen mRNA Personalised Cancer Vaccine
NCT03320434	A Single-Center, Randomized, Double-Masked, Vehicle and Active-Controlled, Dose-Ranging Phase 2 Study Evaluating the Efficacy and Safety of PRT-2761 for the Treatment of Acute and Chronic Allergic Conjunctivitis Using the Conjunctival Allergen Challenge Model (Ora-CAC¬Æ)		https://clinicaltrials.gov/ct2/show/NCT03320434	https://clinicaltrials.gov/ct2/show/NCT03320434	JP	SK	yes	not a challenge trial	Study to evaluate the efficacy of two concentrations of PRT-2761 as a topical solution for chronic allergic conjunctivitis
NCT03704818	Evaluating the Effect of Dapagliflozin, an SGLT-2 Inhibitor, on the Counterregulatory Response to Hypoglycemia in Individuals With Type 1 Diabetes	34857545	https://clinicaltrials.gov/ct2/show/NCT03704818	https://pubmed.ncbi.nlm.nih.gov/34857545	SK	DT	yes	not a challenge trial	studies effects of hypoglycemia drug
NCT04779970	Controlled Interruption of Nucleos(t)Ide Analogue Treatment in Chronic Hepatitis B Patients - a Cost-benefit Analysis and Assessment of the Role of Ethnicity		https://clinicaltrials.gov/ct2/show/NCT04779970	https://clinicaltrials.gov/ct2/show/NCT04779970	DAK	DT	yes	not a challenge trial	investigates cessation of treatment for chronic hepatitis B infections to validate the observed host and viral parameters for future roll-out of treatment strategy (not a challenge model)		JAP notes: I don't think it counts as a challenge, since the participants weren't intentionally infected in the first place. Updated from included:maybe to excluded:yes 7/28/22. DAK notes: cessation of treatment in infected individuals - is that a challenge? "In this study we will prospectively stop NA in both Caucasian and non-Caucasian patients matched for gender and age, to validate the observed host and viral parameters for future roll-out of this treatment strategy"
NCT03723824	An Open-label, Cohort Study of Grazoprevir/Elbasvir Combination Therapy for Patients With Genotype 1b Chronic Hepatitis C After Liver or Kidney Transplantation		https://clinicaltrials.gov/ct2/show/NCT03723824	https://clinicaltrials.gov/ct2/show/NCT03723824	JAP	DT	yes	not a challenge trial	assesses drug therapy combination in treating chronic hepatitis C after liver or kidney transplantation (not a challenge model)
NCT03957993	Pilot Study: Addressing Home-Based Functional Challenges Via Telehealth-Based Occupational Therapy		https://clinicaltrials.gov/ct2/show/NCT03957993	https://clinicaltrials.gov/ct2/show/NCT03957993	JP	SK	yes	not a challenge trial	measuring effectiveness of telehealth intervention in children
NCT05115838	A Phase 2a, Double-Blind, Placebo-Controlled Study to Evaluate the Safety, Tolerability, and Pharmacokinetics of a Radiopaque Matrix MK-8591 Implant in Participants at Low-Risk for HIV-1 Infection		https://clinicaltrials.gov/ct2/show/NCT05115838	https://clinicaltrials.gov/ct2/show/NCT05115838	DAK	SK	yes	not a challenge trial	study is to evaluate the safety, tolerability, and pharmacokinetics (PK) of an islatravir (ISL)-eluting implant
NCT03844906	A Phase 1, Randomized, Double-blind, Placebo-controlled Study of Multiple Doses of SAGE-718 Using Ketamine Challenge to Evaluate the Electrophysiology, Safety, Tolerability, and Pharmacokinetics in Healthy Subjects		https://clinicaltrials.gov/ct2/show/NCT03844906	https://clinicaltrials.gov/ct2/show/NCT03844906	SK	DT	yes	challenge, but not a pathogenic substance	ketamine challenge
NCT01494636	A Two Part Study to Investigate the Safety and Tolerability, Pharmacokinetics and Pharmacodynamics of GSK2339345 in Healthy Subjects. Part A: an Open Label, Dose Escalating, Rinse, Gargle and Spit Study. Part B: a Randomised, Double-blind, Placebo Controlled, Inhaled Dose Escalating Study Using Nebulised Lidocaine for Blinding Purposes.		https://clinicaltrials.gov/ct2/show/NCT01494636	https://clinicaltrials.gov/ct2/show/NCT01494636	JAP	SK	yes	challenge, but not a pathogenic substance	involves capsaicin challenge to induce cough
NCT04540042	A Two Part, Randomised, Double-blind, Placebo-controlled, Phase 2 Parallel Group Study to Evaluate the Safety and Efficacy of Intravenously-Administered SelK2 on Airway Responses Following Allergen Challenge in Subjects With Asthma (Part 1) and to Evaluate the Safety and Efficacy of Intravenously-Administered SelK2 in Subjects With Chronic Obstructive Pulmonary Disease (Part 2)		https://clinicaltrials.gov/ct2/show/NCT04540042	https://clinicaltrials.gov/ct2/show/NCT04540042	DAK	SK	yes	challenge, but not a pathogenic substance (allergen)	examine how safe and effective two doses of SelK2 is on participants with mild asthma
NCT03655106	Standard vs Long IV Catheter Long-Term IV Survival Comparison	31955940	https://clinicaltrials.gov/ct2/show/NCT03655106	https://pubmed.ncbi.nlm.nih.gov/31955940	JAP	DT	yes	not a challenge trial	no exposure to pathogen; compares lengths of catheters to see if the longer catheters have better survival in a population of patients who have difficult IV access
NCT05174806	A Randomized, Open Label, Controlled, Phase 2 Study to Assess Safety, Tolerability and Efficacy of Adjunctive Treatment With Topically Applied MBN-101 in Hospitalized Patients With Moderate to Severe Diabetic Foot Infection (DFI)		https://clinicaltrials.gov/ct2/show/NCT05174806	https://clinicaltrials.gov/ct2/show/NCT05174806	SK	DT	yes	not a challenge trial	assesses safety, tolerability, and efficacy of topical treatment for diabetic foot infection
NCT03745274	Randomised, Double-blind, Placebo-controlled, Phase I Dose- Escalation Study of Two Doses GHB04L1 in Healthy Adults		https://clinicaltrials.gov/ct2/show/NCT03745274	https://clinicaltrials.gov/ct2/show/NCT03745274	SK	DT	yes	not a challenge trial	evaluates safety, tolerability and immunogenicity of replication-deficient influenza vaccine
NCT01064024	A Double Blind, Randomized, Parallel Controlled Study to Evaluate the Safety and Efficacy of Phenazopyridine Hydrochloride Tablets, USP 200 mg vs. Placebo as a Urinary Analgesic for Short Term Treatment in Female Subjects Suffering From Pain or Burning When Passing Urine Associated With Uncomplicated Urinary Tract Infections (uUTI)		https://clinicaltrials.gov/ct2/show/NCT01064024	https://clinicaltrials.gov/ct2/show/NCT01064024	JP	SK	yes	not a challenge trial	evaluate the safety and efficacy of Phenazopyridine Hydrochloride Tablets for pain or burning when passing urine in UTI patients
NCT05218174	Exercise Training and Functional, Cognitive, and Emotional Well-being in Adults With Post-Acute Sequelae of SARS-CoV-2 (COVID-19) Infection (PASC): a Randomized Controlled Trial		https://clinicaltrials.gov/ct2/show/NCT05218174	https://clinicaltrials.gov/ct2/show/NCT05218174	SK	DT	yes	not a challenge trial	examines the efficacy of an 8-week exercise training program on functional, cognitive, and emotional health outcomes compared to a no treatment control condition in adults with PASC.
NCT03771586	A Phase 1, Double-blind, Placebo-controlled Crossover Study of SAGE-718 Using a Ketamine Challenge, to Evaluate the Electrophysiology, Safety, Tolerability, and Pharmacokinetics in Healthy Subjects		https://clinicaltrials.gov/ct2/show/NCT03771586	https://clinicaltrials.gov/ct2/show/NCT03771586	SK	DT	yes	challenge, but not a pathogenic substance (drug)	ketamine challenge
NCT04382586	A Phase 2, Randomized, Double Blind, Placebo-Controlled Study of Zanubrutinib Treatment in Patients Hospitalized for COVID-19 Infection and Pulmonary Distress		https://clinicaltrials.gov/ct2/show/NCT04382586	https://clinicaltrials.gov/ct2/show/NCT04382586	DAK	SK	yes	not a challenge trial	study was to evaluate if the addition of zanubrutinib to supportive care increases the respiratory failure-free survival rate at Day 28 in participants hospitalized for Corona Virus Disease 2019 (COVID-19) and pulmonary distress not receiving mechanical ventilation
NCT04229290	Switching Treatment-Experienced, Integrase Inhibitor-Naïve, Virally Suppressed HIV-1 Infected Adults From Ritonavir Boosted Protease Inhibitors to Dolutegravir: An Open-Label Randomized Controlled Trial		https://clinicaltrials.gov/ct2/show/NCT04229290	https://clinicaltrials.gov/ct2/show/NCT04229290	SK	DT	yes	not a challenge trial	evaluates 2nd line HIV treatment
NCT03762005	Peripheral Perfusion Versus Lactate Targeted Fluid Resuscitation in Septic Shock: ANDROMEDA-SHOCK PHYSIOLOGY STUDY		https://clinicaltrials.gov/ct2/show/NCT03762005	https://clinicaltrials.gov/ct2/show/NCT03762005	SK	DT	yes	not a challenge trial	examines Peripheral Perfusion Versus Lactate Targeted Fluid Resuscitation in Septic Shock
NCT04339296	Medication Dispensing System to Support Medication Adherence for Individuals Living at Home With Chronic Conditions: A Randomized Controlled Trial	35691614	https://clinicaltrials.gov/ct2/show/NCT04339296	https://pubmed.ncbi.nlm.nih.gov/35691614	SK	DT	yes	not a challenge trial	studies effect of device on medication adherence
NCT04150250	A Phase 2a Randomized, Single-Center, Double-Blind, Placebo Controlled Study to Evaluate the Safety and Preliminary Efficacy of Oral iOWH032 Against Cholera Diarrhea in a Controlled Human Infection Model	34793441	https://clinicaltrials.gov/ct2/show/NCT04150250	https://pubmed.ncbi.nlm.nih.gov/34793441	SK	DT				yes	DT - yep! this is a good one
NCT05460156			https://clinicaltrials.gov/ct2/show/NCT05460156	https://clinicaltrials.gov/ct2/show/NCT05460156	JW	DT	yes	not a challenge trial	behavioral intervention		new as of 4/11/23
NCT01490021	Influence of Repetitive Transcranial Magnetic Stimulation (rTMS) Challenge on Cognitive and Functional Magnetic Resonance Imaging Markers in Healthy Subjects		https://clinicaltrials.gov/ct2/show/NCT01490021	https://clinicaltrials.gov/ct2/show/NCT01490021	JP	SK	yes	challenge, but not a pathogenic substance	inducing focal transient lesions by TMS stimulation
NCT03755232	Determination of the Acute Glycemic and Insulinemic Response of FOSSENCE‚Ñ¢ Alone, or When Substituted or Added to a Carbohydrate Challenge: A Three-phase, Acute, Randomized, Cross-over, Double Blind Clinical Trial	16569219	https://clinicaltrials.gov/ct2/show/NCT03755232	https://pubmed.ncbi.nlm.nih.gov/16569219	JAP	SK	yes	not a challenge trial	no exposure to pathogen; explores dietary supplement for rise of glucose and insulin in blood
NCT01489319	Evaluation of the Ovarian Dynamic Response and the Inflammatory Response to Oral Lipid Challenge in Relation to Body Composition in Polycystic Ovary Syndrome	32325487	https://clinicaltrials.gov/ct2/show/NCT01489319	https://pubmed.ncbi.nlm.nih.gov/32325487	JP	DT	yes	not a challenge trial	Tests efficacy of lipid ingestion in women with preexisting disease state		DT - nice! good succinct descrition here
NCT01487876	A Randomized Controlled Trial of Dual-plasmid HBV DNA Vaccine Mediated by in Vivo Electroporation in Chronic Hepatitis B Patients Under Lamivudine Chemotherapy		https://clinicaltrials.gov/ct2/show/NCT01487876	https://clinicaltrials.gov/ct2/show/NCT01487876	JP	SK	yes	not a challenge trial	Hep B vaccine candidate trial- viral DNA
NCT03765060	Clinical Trial on the Efficacy and Security of the Small Stitch Technique Versus the Large Stitch Closure Laparotomy Technique in Emergency Surgery		https://clinicaltrials.gov/ct2/show/NCT03765060	https://clinicaltrials.gov/ct2/show/NCT03765060	DAK	DT	yes	not a challenge trial	study evaluates the abdominal closure technique in emergency surgery. Half of participants will be perform the classic Large Stitch technique, while the other half will undergo the Small Stitch technique
NCT02481076	Compression in Anklefracture Treatment, The CAT-study		https://clinicaltrials.gov/ct2/show/NCT02481076	https://clinicaltrials.gov/ct2/show/NCT02481076	DAK	DT	yes	not a challenge trial	project is to find out if compression treatment can lower the incidens of surgical wound complications, such as infection and wound rupture, in patients with ankle fractures
NCT01561794	A Prospective, Non-randomized, Open-label, Non-controlled, Multicenter Study to Evaluate the Safety, Efficacy and Pharmacokinetics/ Pharmacodynamics of BAYQ3939 (400 mg BID and TID) in Hospitalized Patients With Bacterial Pneumonia or Secondary Infection of Chronic Respiratory Disease With Severe Disease or a Poor Response to Other Antimicrobials		https://clinicaltrials.gov/ct2/show/NCT01561794	https://clinicaltrials.gov/ct2/show/NCT01561794	JP	DT	yes	not a challenge trial	trial of new theraputic in COPD patients
NCT02479048	The Impact of Avocado Fruit on Postprandial Markers of the Glycemic Response, Satiety/Appetite and Cardiometabolic Risk: An Acute Dose Response Study		https://clinicaltrials.gov/ct2/show/NCT02479048	https://clinicaltrials.gov/ct2/show/NCT02479048	JAP	DT	yes	not a challenge trial	no exposure to pathogen; characterizes acute effects of avocado intake on glycemic and satiety/ appetite responses in relatively healthy overweight / obese adults
NCT01487018	Evaluation of the Application of Point-to-Point Computer-Assisted Navigation for Mirroring-Reconstructing of Unilateral Posttraumatic Zygomatic Deformity: A Randomized Controlled Trial		https://clinicaltrials.gov/ct2/show/NCT01487018	https://clinicaltrials.gov/ct2/show/NCT01487018	DAK	DT	yes	not a challenge trial	trial, the investigators would like to evaluate the feasibility and accuracy of a new method for planning and realizing zygomatic osteotomies in cases of established post-traumatic deformities using computer assisted navigation
NCT02476240	Can Dual Task Walking Improve in Parkinson's Disease After External Focus of Attention Exercise? A Single Blind Randomized Controlled Trial		https://clinicaltrials.gov/ct2/show/NCT02476240	https://clinicaltrials.gov/ct2/show/NCT02476240	JAP	DT	yes	not a challenge trial	no exposure to pathogen; evaluates underlying mechanism and influence of externally vs. internally focused exercise on rehabilitation in Parkinson's disease
NCT03771300	Efficacy of a Mindfulness-based Intervention Programme With or Without Virtual Reality Support to Reduce Stress in University Students: Protocol for a Randomized Controlled Trial		https://clinicaltrials.gov/ct2/show/NCT03771300	https://clinicaltrials.gov/ct2/show/NCT03771300	DAK	DT	yes	not a challenge trial	randomized to joining a mindfulness condition, a mindfulness condition complemented by VR environments, or a relaxation condition (active control group). Perceived stress will be the main outcome
NCT03772002	Hepatitis C Surveillance With Linkage to Care of Patients From Non-infectious Departments in Tertiary Hospitals From Jiangsu, China		https://clinicaltrials.gov/ct2/show/NCT03772002	https://clinicaltrials.gov/ct2/show/NCT03772002	DAK	SK	yes	not a challenge trial	investigator aim to establish a feasible clinical pathway and consensus guideline to enhance HCV testing surveillance with linkage to care in non-ID departments
NCT05224440	Partnered Implementation Evaluation of a National Sponsorship Program for Transitioning Service Members ( PEC 20-170)		https://clinicaltrials.gov/ct2/show/NCT05224440	https://clinicaltrials.gov/ct2/show/NCT05224440	JAP	DT	yes	not a challenge trial	no exposure to pathogen; implements intervention to support transitioning servicemembers/veterans
NCT04661566	Optimizing a Multi-Modal Intervention to Reduce Health-Risking Sexual Behaviors: Component Selection		https://clinicaltrials.gov/ct2/show/NCT04661566	https://clinicaltrials.gov/ct2/show/NCT04661566	JAP	SK	yes	not a challenge trial	no exposure to pathogen; evaluates intervention to reduce health-risking sexual behaviors
NCT05187000	Effect of Individualized Repetitive Transcranial Magnetic Stimulation (rTMS) in Patients With Disorder of Consciousness		https://clinicaltrials.gov/ct2/show/NCT05187000	https://clinicaltrials.gov/ct2/show/NCT05187000	JAP	SK	yes	not a challenge trial	no exposure to pathogen; investigates effect of individualized repetitive transcranial magnetic stimulation in patients with disorder of consciousness
NCT04456920	Pain Monitoring After Breast Biopsy: Benefit of E-health		https://clinicaltrials.gov/ct2/show/NCT04456920	https://clinicaltrials.gov/ct2/show/NCT04456920	SK	DT	yes	not a challenge trial	evaluates e-health methods for pain monitoring after breast biopsy
NCT01310790	Strategy of Early Improvement of Tissue Oxygenation Decrease the Mortality of Severe Sepsis		https://clinicaltrials.gov/ct2/show/NCT01310790	https://clinicaltrials.gov/ct2/show/NCT01310790	SK	DT	yes	not a challenge trial	compares different treatment strategies for patients with septic shock
NCT01378312	A Phase I Randomized Placebo-Controlled, Double-Blind Study to Evaluate Safety and Immunogenicity of AERAS-402 When Administered to HIV-Negative BCG-Vaccinated Adults Without Evidence of Tuberculosis Infection	22296955	https://clinicaltrials.gov/ct2/show/NCT01378312	https://pubmed.ncbi.nlm.nih.gov/22296955	JAP	SK	yes	live vaccine given without intent to challenge	evaluates live TB vaccine candidate (no challenge intended)		Updated from included:maybe to excluded:yes 7/14/22 JAP
NCT03630250	Challenge of the Nasopharynx With Neisseria Lactamica Expressing the Meningococcal Protein Neisseria Adhesin A (NadA)	26210107	https://clinicaltrials.gov/ct2/show/NCT03630250	https://pubmed.ncbi.nlm.nih.gov/26210107	JAP	SK				yes
NCT03790176	Plasma, ELF and Intraperitoneal Pharmacokinetics of Ceftazidime/Avibactam in Critically Ill and Peritoneal Dialysis Patients		https://clinicaltrials.gov/ct2/show/NCT03790176	https://clinicaltrials.gov/ct2/show/NCT03790176	DAK	SK	yes	not a challenge trial	study is carried out to determine target site PK of CAZ/AVI in these two populations, in order to contribute to a more complete understanding of the drug's penetration to its site of action
NCT01378624	Ex Vivo Effect of Fragments and Modified Forms of Surfactant Protein D on Pulmonary Immune Cells Derived From Bronchoalveolar Lavage After Segmental Allergen Challenge in Patients With Asthma and Pilot Study to Assess Local Inflammation Induced by Segmental Allergen Challenge by Magnetic Resonance Imaging		https://clinicaltrials.gov/ct2/show/NCT01378624	https://clinicaltrials.gov/ct2/show/NCT01378624	DAK	DT	yes	challenge, but not a pathogenic substance (allergen)	study to assess local inflammation induced by segmental allergen challenge
NCT01484353	Intensive Lifestyle Intervention for Type 2 Diabetics: The Kaiser Permanente TLC Pilot		https://clinicaltrials.gov/ct2/show/NCT01484353	https://clinicaltrials.gov/ct2/show/NCT01484353	JAP	SK	yes	not a challenge trial	no exposure to pathogen; investigates behavioral intervention to improve blood sugar control in type 2 diabetics
NCT04492852	Comparison of Surgical Site Infection After Skin Closure by Prolene or Staples in Bilateral Knee Arthroplasty Patients: A Parallel Design Randomized Controlled Trial	30350827	https://clinicaltrials.gov/ct2/show/NCT04492852	https://pubmed.ncbi.nlm.nih.gov/30350827	SK	DT	yes	not a challenge trial	compares outcome of two sutures on surgical site infection rates
NCT03633136	Improving Health Outcomes of Kidney Recipients: A Randomized Controlled Trial of a Pre-Transplant Education Intervention		https://clinicaltrials.gov/ct2/show/NCT03633136	https://clinicaltrials.gov/ct2/show/NCT03633136	JAP	SK	yes	not a challenge trial	no exposure to pathogen; tests behavioral intervention for improving kidney transplant candidate's knowledge, self-efficacy, quality of life, beliefs in medications, and education satisfaction as compared to usual care
NCT01569334	Identification of Non Invasive Biomarkers of Immune Endothelial Injury and Repair Associated With Cardiac Allograft Vasculopathy		https://clinicaltrials.gov/ct2/show/NCT01569334	https://clinicaltrials.gov/ct2/show/NCT01569334	JAP	DT	yes	not a challenge trial	no exposure to pathogen; identifies non invasive biomarkers of immune endothelial injury and repair associated with cardiac allograft vasculopathy
NCT03779087	Efficacies of Two Bismuth Quadruple Therapies in the Second-line Treatment of H Pylori Infection - a Multi-center Randomized Controlled Trial		https://clinicaltrials.gov/ct2/show/NCT03779087	https://clinicaltrials.gov/ct2/show/NCT03779087	SK	DT	yes	not a challenge trial	evaluates effects of second-line treatments for H.pylori infection
NCT03808194	The Lotto to Link Study: A Prospective, Interventional, Randomized Study of Conditional Incentives to Engage HIV-positive Men in HIV Care in KwaZulu-Natal, South Africa		https://clinicaltrials.gov/ct2/show/NCT03808194	https://clinicaltrials.gov/ct2/show/NCT03808194	DAK	SK	yes	not a challenge trial	study the investigators will adapt and strengthen, test effectiveness, and explore implementation of conditional lottery incentive linkage strategies to engage men in HIV care and ART
NCT03814668	Effect of Probiotic Supplementation on Lactose Maldigestion Induced by Lactose Solution: Randomized, Double-blind, Placebo-controlled, Positive-controlled, Three-way Crossover, Acute Lactose Challenge		https://clinicaltrials.gov/ct2/show/NCT03814668	https://clinicaltrials.gov/ct2/show/NCT03814668	DAK	SK	yes	challenge, but not a pathogenic substance (food)	Lactose challenge after probiotic supplementation
NCT03780413	Randomized Controlled Trial of PR-ESSENCE - an Intervention Model for Young People With Explosive and Challenging Behavior		https://clinicaltrials.gov/ct2/show/NCT03780413	https://clinicaltrials.gov/ct2/show/NCT03780413	DAK	SK	yes	not a challenge trial	study is a randomized controlled trial for approximately 130 children and adolescents aged 5-18 years, with neuropsychiatric disorders of the PR-ESSENCE method
NCT01201434	The Effect of Probiotics on Sputum Bacteria, Sputum Inflammation, and Pulmonary Infections in Patients With Cystic Fibrosis: A Double-blind Placebo-controlled Trial	20503277	https://clinicaltrials.gov/ct2/show/NCT01201434	https://pubmed.ncbi.nlm.nih.gov/20503277	JAP	SK	yes	not a challenge trial	examines effects of probiotic on pulmonary infections in patients with cystic fibrosis (not a challenge model)
NCT01479244	PRESENT: Prevention of Recurrence in Early-Stage, Node-Positive Breast Cancer With Low to Intermediate HER2 Expressions With NeuVax‚Ñ¢Treatment	18392824	https://clinicaltrials.gov/ct2/show/NCT01479244	https://pubmed.ncbi.nlm.nih.gov/18392824	JAP	DT	yes	not a challenge trial	no exposure to pathogen; evaluates vaccine to prevent breast cancer recurrence
NCT01200420	A Phase 2a, Randomized, Double-Blind, Placebo-Controlled, Ascending Multiple-Dose Study to Assess Safety, Tolerability, Pharmacokinetics and Antiviral Activity of SPC3649 (Miravirsen) Administered to Treatment-Na√Øve Subjects With Chronic Hepatitis C (CHC) Infection	25385103	https://clinicaltrials.gov/ct2/show/NCT01200420	https://pubmed.ncbi.nlm.nih.gov/25385103	SK	DT	yes	not a challenge trial	determines the safety and tolerability of multiple dosing of miravirsen in subjects infected with chronic hepatitis C
NCT02914366	Ambroxol as a Novel Disease Modifying Treatment for Parkinson's Disease Dementia		https://clinicaltrials.gov/ct2/show/NCT02914366	https://clinicaltrials.gov/ct2/show/NCT02914366	JAP	SK	yes	not a challenge trial	no exposure to pathogen; investigates drug treatment for Parkinson's disease dementia
NCT01193478	A Phase 1, Randomized, Double-Blind, Placebo-Controlled Study to Evaluate the Safety, Tolerability, Pharmacokinetics, and Antiviral Activity of Escalating, Multiple, Oral Doses of GS 5885 in Treatment Na√Øve Subjects With Chronic Genotype 1 Hepatitis C Virus Infection	23877691	https://clinicaltrials.gov/ct2/show/NCT01193478	https://pubmed.ncbi.nlm.nih.gov/23877691	JAP	DT	yes	not a challenge trial	evaluates drug treatment in patients with chronic hepatitis C virus infeciton (not a challenge model)
NCT03775499	Proof of Concept Clinical Trial of Safety and Biological Activity of Bifidobacterium Longum NCC 2705 in Gluten Sensitivity		https://clinicaltrials.gov/ct2/show/NCT03775499	https://clinicaltrials.gov/ct2/show/NCT03775499	DAK	SK	yes	challenge, but not a pathogenic substance (gluten)	study is to confirm/prove safety of the probiotic and production of serpin in humans
NCT03846102	MORphine Use in the Fascia Iliaca Compartment Block With UltraSound		https://clinicaltrials.gov/ct2/show/NCT03846102	https://clinicaltrials.gov/ct2/show/NCT03846102	JAP	SK	yes	not a challenge trial	no exposure to pathogen; investigates morphine use in emergency department
NCT01211418	Treatment of Cocaine Addiction With Integrative Meditation		https://clinicaltrials.gov/ct2/show/NCT01211418	https://clinicaltrials.gov/ct2/show/NCT01211418	JAP	SK	yes	not a challenge trial	no exposure to pathogen; investigates behavioral interventions for cocaine addiction
NCT03847272	A Multicenter Phase 2 Single-arm Proof-of-concept Trial to Assess the Efficacy and Safety of Ustekinumab in Association With Prednisone for the Treatment of Non-infectious Severe Uveitis (NISU)		https://clinicaltrials.gov/ct2/show/NCT03847272	https://clinicaltrials.gov/ct2/show/NCT03847272	JAP	SK	yes	not a challenge trial	no exposure to pathogen; evaluates drug treatment for non-infectious severe uveitis
NCT03849222	Enhancement of Apexification Procedure Outcome of Non Vital Incompletely Formed Roots Using Apical Matrix		https://clinicaltrials.gov/ct2/show/NCT03849222	https://clinicaltrials.gov/ct2/show/NCT03849222	JAP	SK	yes	not a challenge trial	no exposure to pathogen; evaluates effect of the use of apical matrix, with Mineral Trioxide Aggregate (MTA) or calcium hydroxide Ca(OH)2 Apexification on apical healing and calcific barrier formation of immature teeth with non- vital pulp
NCT01194180	A Phase 1 Study to Evaluate a BCG Challenge Model as a Method of Assessing Anti-mycobacterial Immunity Induced by BCG and a Candidate TB Vaccine, MVA85A, Alone and in Combination	31998295	https://clinicaltrials.gov/ct2/show/NCT01194180	https://pubmed.ncbi.nlm.nih.gov/31998295	SK	DT				yes
NCT01189656	A Multicenter, Randomized, Double-blind, Placebo-controlled Clinical Study on Specific-Population to Evaluate the Safety and Efficacy of Therapeutic Double-plasmid HBV DNA Vaccine in HBeAg-positive Patients With Chronic Hepatitis B		https://clinicaltrials.gov/ct2/show/NCT01189656	https://clinicaltrials.gov/ct2/show/NCT01189656	JP	SK	yes	not a challenge trial	efficaty of HEP B vaccine candidate in individuals with HEP B
NCT01287780	Local Gentamicin Application to Reduce Postoperative Infection Rate in Hemiarthroplasty After Fracture of the Proximal Femur: a Randomized Controlled Trial	25737375	https://clinicaltrials.gov/ct2/show/NCT01287780	https://pubmed.ncbi.nlm.nih.gov/25737375	JAP	DT	yes	not a challenge trial	determines whether device can reduce rate of surgical wound infections (not a challenge model)
NCT01177176	Smoking Interventions for Hospital Patients: A Comparative Effectiveness Trial	28616847	https://clinicaltrials.gov/ct2/show/NCT01177176	https://pubmed.ncbi.nlm.nih.gov/28616847	DAK	SK	yes	not a challenge trial	trial of two strategies to promote smoking cessation in hospitalized patients
NCT01179282	Repeated Nasal Challenge in Skin Prick-puncture Negative and Intradermal Positive Dust Mite Allergic Rhinitis Patients.		https://clinicaltrials.gov/ct2/show/NCT01179282	https://clinicaltrials.gov/ct2/show/NCT01179282	JP	SK	yes	challenge, but not a pathogenic substance (allergen)	dust mite allergen challenge to evaluate associated symptoms
NCT01174290	Preventing ICU Subsyndromal Delirium Conversion to Delirium With Low Dose IV Haloperidol: A Double-Blind, Placebo-Controlled Pilot Study	17404704	https://clinicaltrials.gov/ct2/show/NCT01174290	https://pubmed.ncbi.nlm.nih.gov/17404704	SK	DT	yes	not a challenge trial	study will determine if haloperidol will help prevent ICU patients from developing delirium
NCT03865758	Improving the Rehabilitation Process		https://clinicaltrials.gov/ct2/show/NCT03865758	https://clinicaltrials.gov/ct2/show/NCT03865758	JAP	SK	yes	not a challenge trial	no exposure to pathogen; tests device used to engage patients with dementia in rehabilitation
NCT01288482	Use of the AeroEclipse II Breath Actuated Nebulizer for the Delivery of Methacholine Chloride Bronchoprovocation Agent: A Pilot Study.	25575246	https://clinicaltrials.gov/ct2/show/NCT01288482	https://pubmed.ncbi.nlm.nih.gov/25575246	DAK	DT	yes	not a challenge trial	The investigators expect to show equivalence between the AeroEclipse II and the English-Wright nebulizers
NCT01475994	Pilot Study to Assess the Effect of Pollen Challenges in an Environmental Challenge Chamber on Dermal Symptoms in Patients With Atopic Dermatitis		https://clinicaltrials.gov/ct2/show/NCT01475994	https://clinicaltrials.gov/ct2/show/NCT01475994	JP	DT	yes	challenge, but not a pathogenic substance (allergen)	pollen allergen challenge, not pathogenic
NCT03617172	A Randomized, Double-Blind, Placebo-Controlled Trial to Assess The Efficacy and Safety of Misoprostol in The Prevention of Recurrence of Clostridium Difficile Infection in Adults		https://clinicaltrials.gov/ct2/show/NCT03617172	https://clinicaltrials.gov/ct2/show/NCT03617172	JAP	SK	yes	not a challenge trial	evaluates drug treatment for prevention of Clostridium difficile infection (not a challenge model)
NCT03891342	Comparing of Two Regimes (Fast and Slow) of Fluid Challenge on Glycocalyx Assessed by Perfused Boundary Region in Septic and Elective Major Surgical Patients		https://clinicaltrials.gov/ct2/show/NCT03891342	https://clinicaltrials.gov/ct2/show/NCT03891342	JP	SK	yes	challenge, but not a pathogenic substance (saline)	fluid challenge to measure effect on glycocalyx in surgery patients
NCT01258842	Double-blind, Randomized, Placebo-controlled Trial of the Effects of Prophylactic Bifidobacterium Lactis HN019 Supplementation on the Incidence of Influenza Infection in Healthy Adults		https://clinicaltrials.gov/ct2/show/NCT01258842	https://clinicaltrials.gov/ct2/show/NCT01258842	JP	SK	yes	not a challenge trial	novel treatment candidate effect on influenza prevelance
NCT03315988	The Effects of an 8-week Vegan Diet on Trimethylamine-N-Oxide (TMAO) Levels and Post-challenge Glucose Levels in Individuals With Dysglycaemia (The Plant Your Health Study)	33784394	https://clinicaltrials.gov/ct2/show/NCT03315988	https://pubmed.ncbi.nlm.nih.gov/33784394	SK	JP	yes	not a challenge trial	examines the effects of vegan diet on diabetes patients
NCT01468480	Comparison of Human Pulpal Response After Pulpal Exposure to Common Treatments and Single-visit MTA		https://clinicaltrials.gov/ct2/show/NCT01468480	https://clinicaltrials.gov/ct2/show/NCT01468480	JP	DT	yes	not a challenge trial	efficacy of pulp capping methods in patients
NCT03256760	Experimental Model of Depression in Aging: Insomnia, Inflammation, and Affect Mechanisms		https://clinicaltrials.gov/ct2/show/NCT03256760	https://clinicaltrials.gov/ct2/show/NCT03256760	JAP	SK	yes	LPS/endotoxin challenge	endotoxin challenge (inflammatory challenge)
NCT04028284	Using Augmented Reality to 3D Map Needle Pathways in Real Time to Enhance Neuraxial Anesthesia		https://clinicaltrials.gov/ct2/show/NCT04028284	https://clinicaltrials.gov/ct2/show/NCT04028284	SK	DT	yes	not a challenge trial	evaluates new neuraxial procedure
NCT01468363	Hypervolemia and Treatment Guided by Bioimpedance in End Stage Renal Disease Patients in Zonguldak (Prospective Study)	8643182	https://clinicaltrials.gov/ct2/show/NCT01468363	https://pubmed.ncbi.nlm.nih.gov/8643182	JAP	SK	yes	not a challenge trial	no exposure to pathogen; assesses feasability of volume control by using a Bioimpedance spectroscopy device for measuring dry weight
NCT05294965	Beta 2 Adrenergic Stimulation vs Cold Exposure to Activate Human Brown Adipose Tissue		https://clinicaltrials.gov/ct2/show/NCT05294965	https://clinicaltrials.gov/ct2/show/NCT05294965	JP	SK	yes	challenge, but not a pathogenic substance (drug)	measure cold reaction after b-2 agonist intoroduction
NCT01467817	Obesity/Overweight in Persons With Early and Chronic SCI: A Randomized Multi-Center Controlled Lifestyle Intervention		https://clinicaltrials.gov/ct2/show/NCT01467817	https://clinicaltrials.gov/ct2/show/NCT01467817	JAP	DT	yes	not a challenge trial	no exposure to pathogen; investigates behavioral interventions to improve physical health
NCT03897504	Surgical Evaluation Of Using The Inner Surface Of The Prepuce In Feminizing Genitoplasty In Cases Of Verilized Females With Congenital Adrenal Hyperplasia		https://clinicaltrials.gov/ct2/show/NCT03897504	https://clinicaltrials.gov/ct2/show/NCT03897504	JAP	SK	yes	not a challenge trial	no exposure to pathogen; investigates procedure for treatment of congenital adrenal hyperplasia
NCT01466738	Clinical Characterization of a Human Rhinovirus Type 16 Challenge Pool Following Intranasal Administration to Healthy Adult Subjects		https://clinicaltrials.gov/ct2/show/NCT01466738	https://clinicaltrials.gov/ct2/show/NCT01466738	JP	SK				yes	viral challenge with nasal rhinovirus
NCT05527028			https://clinicaltrials.gov/ct2/show/NCT05527028	https://clinicaltrials.gov/ct2/show/NCT05527028	JW	DT	yes	not a challenge trial	behavioral intervention		new as of 4/11/23
NCT01236612	Experimental Human Malaria Infection After Immunization With Plasmodium Falciparum Sporozoites Under Chloroquine Prophylaxis	19641203	https://clinicaltrials.gov/ct2/show/NCT01236612	https://pubmed.ncbi.nlm.nih.gov/19641203	JAP	DT				yes
NCT01232712	A Novel Vaccine for the Treatment of MUC1-expressing Tumor Malignancies		https://clinicaltrials.gov/ct2/show/NCT01232712	https://clinicaltrials.gov/ct2/show/NCT01232712	SK	DT	yes	not a challenge trial	determine the safety and initial feasibility of intradermal or subcutaneous administration of a peptide-based cancer vaccine
NCT01139502	Cognitive Therapy and Cognitive Training in Work Rehabilitation for Persons With Severe Mental Illness. A Randomised Controlled Trial	34301224	https://clinicaltrials.gov/ct2/show/NCT01139502	https://pubmed.ncbi.nlm.nih.gov/34301224	DAK	DT	yes	not a challenge trial	study will compare the effects of cognitive behaviour therapy (CBT) and cognitive training in work rehabilitation of patients with severe mental illness (psychoses)
NCT05287542	Releasing Residual Cognitive Capacity After Acquired Brain Injury: A Randomized Controlled Trial Using Hypnotic Suggestion in Rehabilitation of Working Memory		https://clinicaltrials.gov/ct2/show/NCT05287542	https://clinicaltrials.gov/ct2/show/NCT05287542	SK	DT	yes	not a challenge trial	hypnosis intervention
NCT03926442	Reason to Season: Flavors to Increase Vascular Health		https://clinicaltrials.gov/ct2/show/NCT03926442	https://clinicaltrials.gov/ct2/show/NCT03926442	JAP	SK	yes	not a challenge trial	no exposure to pathogen; assesses effects of herbs/spices on metabolic indices
NCT04439734	Effects of Whole-body Electromyostimulation on Clubhead Speed and Stability in Ambitious Amateur Golfers - a Randomized Controlled Trial.		https://clinicaltrials.gov/ct2/show/NCT04439734	https://clinicaltrials.gov/ct2/show/NCT04439734	JAP	SK	yes	not a challenge trial	no exposure to pathogen; evaluates electromyostimulation to improve athletic performance
NCT01461174	Effects of 15-day Donepezil and Memantine on Cognitive Functions After a 24 Hours Sleep Deprivation Challenge in Healthy Volunteers: a Double-blind, Placebo-controlled, Randomised, Cross-over Study, With Modafinil as Positive Control		https://clinicaltrials.gov/ct2/show/NCT01461174	https://clinicaltrials.gov/ct2/show/NCT01461174	JP	DT	yes	challenge, but not a pathogenic substance	sleep challenge trial testing effect of candidates on cognative function with sleep deprivation
NCT01222338	Phase 2 Placebo-controlled, Randomized Study of Oral Immunomodulator in TB and TB/HIV Patients		https://clinicaltrials.gov/ct2/show/NCT01222338	https://clinicaltrials.gov/ct2/show/NCT01222338	SK	DT	yes	not a challenge trial	trial to confirm the clinical benefit of TB drug
NCT03932994	Development and Evaluation of ACT on Health: An Online Health Promotion Program		https://clinicaltrials.gov/ct2/show/NCT03932994	https://clinicaltrials.gov/ct2/show/NCT03932994	JAP	SK	yes	not a challenge trial	no exposure to pathogen; evaluates behavioral intervention for obesity
NCT01214226	Evaluation of the Survival Benefit of the Adjunction of Pentoxifylline to Corticosteroids in Patients Suffering From Severe Alcoholic Hepatitis	8964410	https://clinicaltrials.gov/ct2/show/NCT01214226	https://pubmed.ncbi.nlm.nih.gov/8964410	DAK	SK	yes	not a challenge trial	drug trial - trial of 101 patients has showed that Pentoxifylline improves survival of patients with severe AH, as compared to placebo
NCT04875052	The Effects of Vibratory Stimuli on Joint Health and Post-traumatic Osteoarthritis Risk Following Anterior Cruciate Ligament Injury		https://clinicaltrials.gov/ct2/show/NCT04875052	https://clinicaltrials.gov/ct2/show/NCT04875052	DAK	SK	yes	not a challenge trial	study is to evaluate the effects of vibration embedded in ACLR rehabilitation on 1) quadriceps function, 2) gait biomechanics, 3) patient self-report outcomes, and 4) MRI indicators of knee joint health
NCT03938064	Timing of Initiation of Luteal Phase Support in Poor Responders Undergoing IVF/ICSI: a Randomized Controlled Trial		https://clinicaltrials.gov/ct2/show/NCT03938064	https://clinicaltrials.gov/ct2/show/NCT03938064	JAP	SK	yes	not a challenge trial	no exposure to pathogen; evaluates and compares starting times for luteal phase support for higher pregnancy rates
NCT04231396	Effects of Audiobooks for Hearing Loss App as Auditory Training for Those With CI and HA Users.		https://clinicaltrials.gov/ct2/show/NCT04231396	https://clinicaltrials.gov/ct2/show/NCT04231396	SK	DT	yes	not a challenge trial	auditory training
NCT05167006	Effects of Perfetti's Method on Cognition, Dexterity and Sensory Motor Function of the Upper Extremity in Stroke Patients: Randomized Controlled Trial		https://clinicaltrials.gov/ct2/show/NCT05167006	https://clinicaltrials.gov/ct2/show/NCT05167006	DAK	SK	yes	not a challenge trial	difference between the effects of Perfetti's Method versus routine physical therapy on cognition, dexterity, and sensory motor function of the upper extremity in stroke patients
NCT03749642	Efficacy and Safety of Fixed-Dose Combination (FDC) Products Containing Trazodone and Gabapentin in Patients Affected by Painful Diabetic Neuropathy: Randomized, Controlled, Dose Finding Study.		https://clinicaltrials.gov/ct2/show/NCT03749642	https://clinicaltrials.gov/ct2/show/NCT03749642	SK	DT	yes	not a challenge trial	study is to collect preliminary information on the effect of three doses of trazodone/gabapentin FDC products on pain intensity in patients with painful diabetic neuropathy
NCT04398134	A Phase 2a, Multicenter, Single-Blind, Placebo-Controlled, Multiple Cohort Study Evaluating ABI-H2158-Containing Regimens in Chronic Hepatitis B Infection		https://clinicaltrials.gov/ct2/show/NCT04398134	https://clinicaltrials.gov/ct2/show/NCT04398134	DAK	DT	yes	not a challenge trial	safety, antiviral activity, and pharmacokinetics (PK) of ABI-H2158
NCT01449123	An Open-label Single Site Single Dose Pilot Study Using Mannitol Challenge Test With the Purpose to Explore Treatment With Fixed Dose Combinations in Adult Subjects With Asthma in Primary Care in Sweden		https://clinicaltrials.gov/ct2/show/NCT01449123	https://clinicaltrials.gov/ct2/show/NCT01449123	JP	SK	yes	challenge, but not a pathogenic substance (drug)	mannitol challenge trial with fixed dose
NCT03194308	Safer Conception for Women: PrEP Uptake/Adherence to Reduce Periconception HIV Risk for South African Women		https://clinicaltrials.gov/ct2/show/NCT03194308	https://clinicaltrials.gov/ct2/show/NCT03194308	DAK	DT	yes	not a challenge trial	project will inform whether daily, oral PrEP is a feasible HIV-prevention strategy for South African women who intend to conceive with risky partners
NCT03751514	A Human Controlled Infection Study to Establish a Safe, Reproducible and Practical Human Bordetella Pertussis Colonisation Model for the Identification of Correlates of Protection Against Colonisation (BPCCS)	31562530	https://clinicaltrials.gov/ct2/show/NCT03751514	https://pubmed.ncbi.nlm.nih.gov/31562530	SK	DT				yes
NCT01448902	A Study Of The Effects Of OC000459 On Responses To Allergen Challenge In The Vienna Chamber In Subjects Known To Suffer From Grass Pollen Induced Allergic Rhinitis	23025511	https://clinicaltrials.gov/ct2/show/NCT01448902	https://pubmed.ncbi.nlm.nih.gov/23025511	JAP	SK	yes	challenge, but not a pathogenic substance	assesses drug treatment in patients suffering from grass pollen induced allergic rhinitis
NCT04353596	Stopping ACE-inhibitors in COVID-19: A Randomized Controlled Trial	34126053	https://clinicaltrials.gov/ct2/show/NCT04353596	https://pubmed.ncbi.nlm.nih.gov/34126053	DAK	SK	yes	not a challenge trial	trial testing the hypothesis that stopping/replacing chronic treatment with ACE-inhibitors (ACEI) or angiotensin receptor blockers (ARB) improves outcomes in symptomatic SARS-CoV2-infected patients
NCT05460494			https://clinicaltrials.gov/ct2/show/NCT05460494	https://clinicaltrials.gov/ct2/show/NCT05460494	JW	DT	yes	not a challenge trial	behavioral intervention		new as of 4/11/23
NCT04660188	Impact of a Breast cAncer Survivorship Interprofessional Community Care Model (BASIC): A Randomized Controlled Trial	8433390	https://clinicaltrials.gov/ct2/show/NCT04660188	https://pubmed.ncbi.nlm.nih.gov/8433390	SK	DT	yes	not a challenge trial	assesses the feasibility and acceptability of collaborative care model for breast cancer survivors
NCT01447784	A Double-blind, Randomised, Placebo-controlled Study to Evaluate Three Doses of ToleroMune HDM in House Dust Mite Allergic Subjects Following Challenge With House Dust Mite Allergen in an Environmental Exposure Chamber.		https://clinicaltrials.gov/ct2/show/NCT01447784	https://clinicaltrials.gov/ct2/show/NCT01447784	JP	SK	yes	challenge, but not a pathogenic substance (allergen)	house dust mite allergen challenge
NCT03136198	B-lines Lung Ultrasound Guided ED Management of Acute Heart Failure Pilot Trial	34246609	https://clinicaltrials.gov/ct2/show/NCT03136198	https://pubmed.ncbi.nlm.nih.gov/34246609	JAP	SK	yes	not a challenge trial	no exposure to pathogen; investigates novel approach to aggressively decongest patients in the emergency department setting
NCT04860518	A Phase II Multi-Center, Double-Blind, Randomized and Controlled Study of the Safety and Efficacy of Intravenous Recombinant Human Interferon Beta-1a in Comparison to Dexamethasone for the Treatment of Hospitalized Patients With COVID-19 Infection		https://clinicaltrials.gov/ct2/show/NCT04860518	https://clinicaltrials.gov/ct2/show/NCT04860518	JP	SK	yes	not a challenge trial	efficacy of interferon treatment for covid
NCT01348282	Exploratory Controlled Prospective Randomized Trial to Compare the Efficacy and Safety of Two Different Pharmacology Strategies on Neurocognitive Impairment in HIV Infection. The TRIANT-TE Study		https://clinicaltrials.gov/ct2/show/NCT01348282	https://clinicaltrials.gov/ct2/show/NCT01348282	DAK	DT	yes	not a challenge trial	comparison of two pharmacologic strategies as adjunctive treatments for the improvement of HIV-associated neurocognitive disruption
NCT04592536	A Randomized, Double-blind, Placebo- and Active Comparator-controlled, Crossover Trial to Examine the Effect of Multiple Doses of CVL-865 on Panic Symptoms Induced by Carbon Dioxide Inhalation in Healthy Subject		https://clinicaltrials.gov/ct2/show/NCT04592536	https://clinicaltrials.gov/ct2/show/NCT04592536	SK	DT	yes	challenge, but not a pathogenic substance	study is to determine anxiolytic effect of multiple doses of CVL-865 using an experimental medicine model of carbon dioxide (CO2) inhalation
NCT01445002	Safety and Dose Finding Study Based on the Effects of Three Subcutaneous Injections of BM32, a Recombinant Hypoallergenic Grass Pollen Vaccine, on Responses to Allergen Challenge by Skin Testing and in the Vienna Challenge Chamber (VCC) as Well as Immunological Response in Subjects Know to Suffer From Grass-pollen Induced Allergic Rhinitis	27650868	https://clinicaltrials.gov/ct2/show/NCT01445002	https://pubmed.ncbi.nlm.nih.gov/27650868	JAP	SK	yes	challenge, but not a pathogenic substance (allergen)	grass pollen challenge to investigate efficacy of vaccine
NCT01345864	A Randomized, Double-Blind, Sponsor Unblinded, Placebo- And Positive- Controlled Study To Evaluate The Effects Of Single Oral Administrations Of PF-04995274, Alone Or In Combination With Donepezil, On Scopolamine-Induced Deficits In Psychomotor And Cognitive Function In Healthy Adults		https://clinicaltrials.gov/ct2/show/NCT01345864	https://clinicaltrials.gov/ct2/show/NCT01345864	JAP	SK	yes	not a challenge trial	no exposure to pathogen; assesses drug treatment to reverse changes in memory and learning/problem solving skills caused by co-administration of a marketed drug called scopolamine
NCT03707912	Multicentre Double-blind Placebo-controlled Parallel Group Randomized Clinical Trial of Efficacy and Safety of Anaferon in the Treatment of Acute Respiratory Viral Infections		https://clinicaltrials.gov/ct2/show/NCT03707912	https://clinicaltrials.gov/ct2/show/NCT03707912	JL	SK	yes	not a challenge trial	testing efficacy of anaferon (interferon gamma) in treating naturally acquired respiratory virus
NCT04008004	A Phase 1a/1b Randomized, Double-Blind, Placebo-Controlled Study to Evaluate the Safety, Tolerability, and Pharmacokinetics of Single and Multiple Ascending Doses of EDP 514 in Healthy Subjects (Part 1), and Antiviral Activity in Nucleos(t)Ide Reverse Transcriptase Inhibitor (NUC)-Suppressed Patients With Chronic Hepatitis B Virus Infection (Part 2)		https://clinicaltrials.gov/ct2/show/NCT04008004	https://clinicaltrials.gov/ct2/show/NCT04008004	DAK	SK	yes	challenge, but not a pathogenic substance (drug)	safety, tolerability, and pharmacokinetics of single and multiple orally administered doses of EDP-514 in healthy adult subjects
NCT03769610	Inpatient Versus Outpatient Transcervical Foley Catheter Use for Cervical Ripening: A Randomized Controlled Trial		https://clinicaltrials.gov/ct2/show/NCT03769610	https://clinicaltrials.gov/ct2/show/NCT03769610	DAK	SK	yes	not a challenge trial	study is to compare the use of a Foley catheter for cervical ripening in the inpatient (in-hospital) and outpatient (at home) settings
NCT03779360	Investigating Anti-inflammatory Effects of Topical Antibiotics in an LPS Skin Challenge Model		https://clinicaltrials.gov/ct2/show/NCT03779360	https://clinicaltrials.gov/ct2/show/NCT03779360	SK	DT	yes	challenge, but not a pathogenic substance	lipopolysacharide challenge
NCT03773900	Characterization of Gut Microbiota Composition and Activity After a Daily Supplementation of 4.5 g/Day of ChitinGlucan Fibre During 3 Weeks in At-cardiometabolic Risk Volunteers		https://clinicaltrials.gov/ct2/show/NCT03773900	https://clinicaltrials.gov/ct2/show/NCT03773900	DAK	SK	yes	challenge, but not a pathogenic substance (food)	study is to demonstrate the beneficial effects on gut microbiota composition and activity of the diary intake of insoluble fiber (extract from Aspergillus Niger) for three weeks
NCT03774290	A Phase II, Double-blind, Randomized, Parallel-group, Placebo- Controlled Multi-center Study to Investigate the Effect of the Adenosine A1 Receptor Antagonist PBF-680 on Forced Expiratory Volume in 1 Second (FEV1) in Patients With Mild-to-moderate Persistent Atopic Asthma		https://clinicaltrials.gov/ct2/show/NCT03774290	https://clinicaltrials.gov/ct2/show/NCT03774290	DAK	SK	yes	challenge, but not a pathogenic substance (methacholine)	primary purpose of this study is to determine whether PBF-680 compared to placebo, improves the FEV1, as well as to provide comparative safety data from this population of asthmatics
NCT03620422	Mannitol-Induced Cough Challenge in Healthy Controls and Subjects With Mild Allergic Asthma		https://clinicaltrials.gov/ct2/show/NCT03620422	https://clinicaltrials.gov/ct2/show/NCT03620422	DAK	SK	yes	challenge, but not a pathogenic substance	study aim is to investigate if changes in osmolarity using mannitol challenge can evoke coughing reproducibly in mild allergic asthmatics compared with healthy controls and if salbutamol can affect this
NCT01317238	An Open-label, Single Arm, Phase III Clinical Study to Evaluate the Efficacy and Safety of CJ Smallpox Vaccine in Previously Vaccinated Healthy Volunteers		https://clinicaltrials.gov/ct2/show/NCT01317238	https://clinicaltrials.gov/ct2/show/NCT01317238	JP	DT	yes	not a challenge trial	smallpox vaccine efficacy and safety in healty volenteers
NCT03776786	Phase 1 First-in-Human, Time Lagged, Single Ascending Dose Study of TY014 in Healthy Adult Volunteers (Safety Arm - 1A) and Sequential Time Lagged, Parallel-Group, Randomised, Placebo-Controlled, Double-Blind, Single Ascending Dose Study of TY014 in YF-17D Vaccine Strain-Challenged Healthy Adult Volunteers (Efficacy Arm - 1B)	32726531	https://clinicaltrials.gov/ct2/show/NCT03776786	https://pubmed.ncbi.nlm.nih.gov/32726531	JAP	SK				maybe	Patients challenged with vaccine strain of yellow fever virus
NCT05111132	Can Peripheral NIRS Predict the Response to a Fluid Challenge in Pediatric Patients: An Interventional Study		https://clinicaltrials.gov/ct2/show/NCT05111132	https://clinicaltrials.gov/ct2/show/NCT05111132	DAK	DT	yes	challenge, but not a pathogenic substance	The effect of two fluid challenge regimes on cerebral and peripheral NIRS will be assessed
NCT01070849	Effect and Sustainability of a Bio-psycho-social Exercise Program (RÜCKGEWINN) for Chronic Low Back Pain in Rehabilitation Aftercare - a Randomised Controlled Trial	21083918	https://clinicaltrials.gov/ct2/show/NCT01070849	https://pubmed.ncbi.nlm.nih.gov/21083918	DAK	DT	yes	not a challenge trial	456 participants will be consecutively enrolled in inpatient and outpatient rehabilitation
NCT03794648	The Feasibility and Preliminary Efficacy of a Mobile Interactive Supervised Therapy (MIST) Intervention for Improving Medication Adherence of Patients With HIV Infection: a Pilot Randomised Controlled Trial	32217500	https://clinicaltrials.gov/ct2/show/NCT03794648	https://pubmed.ncbi.nlm.nih.gov/32217500	JL	SK	yes	not a challenge trial	Testing use of an app for medication adherence
NCT03815942	Phase I/II Open Label Non-randomised Safety and Efficacy Study of the Viral Vectored ChAd-MVA 5T4 Vaccine in Combination With PD-1 Checkpoint Blockade in Low- or Intermediate-risk Localized or Locally Advanced Prostate Cancer and Advanced Metastatic Prostate Cancer		https://clinicaltrials.gov/ct2/show/NCT03815942	https://clinicaltrials.gov/ct2/show/NCT03815942	DAK	DT	yes	not a challenge trial	study will evaluate the safety and efficacy of ChAdOx1-MVA 5T4 vaccine in combination with nivolumab in low and intermediate risk prostate cancer patients
NCT01303562	Clinical Assessment of Barley and Oat Phytochemicals: Acute Bioavailability, Pharmacokinetics, and Bioactivity		https://clinicaltrials.gov/ct2/show/NCT01303562	https://clinicaltrials.gov/ct2/show/NCT01303562	SK	DT	yes	challenge, but not a pathogenic substance (glucose)	study is to determine the acute (24-h) bioavailability and pharmacokinetics of the major phytochemicals found iin whole barley and oats
NCT01342432	Comparison of Balance Reeducation Plus General Exercises Versus General Exercises Only: Impact on Pain, Function and Postural Control of Low Back Pain Patients		https://clinicaltrials.gov/ct2/show/NCT01342432	https://clinicaltrials.gov/ct2/show/NCT01342432	JAP	SK	yes	not a challenge trial	no exposure to pathogen; compares effects of a balance reeducation protocol and an evidenced based protocol on pain, function and postural control of low back pain patients
NCT05441410			https://clinicaltrials.gov/ct2/show/NCT05441410	https://clinicaltrials.gov/ct2/show/NCT05441410	JW	DT				yes	new as of 4/11/23
NCT03365362	Achieving Smoking Cessation Milestones in Opioid Treatment Patients: a Randomized 2 x 2 Factorial Trial of Directly Observed and Long-term Varenicline		https://clinicaltrials.gov/ct2/show/NCT03365362	https://clinicaltrials.gov/ct2/show/NCT03365362	SK	DT	yes	not a challenge trial	behavioral intervention vs drug intervention to achieve smoking cessation
NCT00326417	Fludarabine-based Conditioning for Allogeneic Marrow Transplantation From HLA-compatible Unrelated Donors in Severe Aplastic Anemia (BMT CTN #0301)	26685770	https://clinicaltrials.gov/ct2/show/NCT00326417	https://pubmed.ncbi.nlm.nih.gov/26685770	JAP	DT	yes	not a challenge trial	no exposure to pathogen; investigates optimizing conditioning regimens in high-risk patients with severe aplastic anemia transplanted with marrow from HLA-compatible unrelated donors
NCT03840044	The Effect of Physical Exercise in a Cold Air Environment on Normal Volunteers and Asthmatic Patients		https://clinicaltrials.gov/ct2/show/NCT03840044	https://clinicaltrials.gov/ct2/show/NCT03840044	JAP	SK	yes	not a challenge trial	no exposure to pathogen; evaluates cold air exercise in normal volunteers and asthmatic patients
NCT04303390	24 Versus 48 Hours of First Generation or Second Generation Cephalosporin as Prophylaxis to Reduce Surgical Site Infection in Adult Cardiac Surgery Patients: a Randomized Controlled Trial		https://clinicaltrials.gov/ct2/show/NCT04303390	https://clinicaltrials.gov/ct2/show/NCT04303390	SK	DT	yes	not a challenge trial	trial studying the effect of prophylactic antibiotics to reduce surgical site infections following cardiac surgery
NCT01298102	Safety and Efficacy of Influenza A/H1N1/2009-adjuvanted Vaccine in Renal Transplant and Dialyzed Patients: a Prospective Cohort Study.	19656126	https://clinicaltrials.gov/ct2/show/NCT01298102	https://pubmed.ncbi.nlm.nih.gov/19656126	JAP	DT	yes	not a challenge trial	observes effects of influenza vaccine in renal disease patients (not a challenge model)
NCT01202630	A Triple-blind, Randomized, Placebo-controlled, Multi-center Study on the Effect of BIO-K+ CL1285 for Prevention of Recurrent Clostridium Difficile Infection	20145608	https://clinicaltrials.gov/ct2/show/NCT01202630	https://pubmed.ncbi.nlm.nih.gov/20145608	JAP	DT	yes	not a challenge trial	evaluates dietary supplement for prevention of recurrent Clostridium difficile infection (not a challenge model)
NCT03980327	The Use of Probiotic Dietary Supplementation to Alter the Intestinal Microbiota and Improve Growth in Children With Short Bowel Syndrome		https://clinicaltrials.gov/ct2/show/NCT03980327	https://clinicaltrials.gov/ct2/show/NCT03980327	DAK	SK	yes	not a challenge trial	hypothesize that children with SBS who are given supplements of targeted probiotics will have an increase in beneficial anti-inflammatory bacteria in their gut that more closely resembles the microbiota profile of healthy children
NCT01441167	VRC 312: A Phase 1, Open-Label, Dose-Escalation Clinical Trial With Experimental Challenge to Evaluate Intravenous Administration of the PfSPZ Vaccine in Malaria-Naive Adults	11832956	https://clinicaltrials.gov/ct2/show/NCT01441167	https://pubmed.ncbi.nlm.nih.gov/11832956	JAP	DT				yes
NCT01441024	A Randomized, Double-Blind, Placebo-Controlled Phase II Study of DAS181 in Patients With Parainfluenza Infection	12692097	https://clinicaltrials.gov/ct2/show/NCT01441024	https://pubmed.ncbi.nlm.nih.gov/12692097	JP	SK	yes	not a challenge trial	no pathogen, patients already ill
NCT04614844	COVID-19 Responsive Intervention: Systems Improvement Simulations (CRI:SIS) Randomized Control Trial	35589358	https://clinicaltrials.gov/ct2/show/NCT04614844	https://pubmed.ncbi.nlm.nih.gov/35589358	JAP	SK	yes	not a challenge trial	investigates behavioral intervention to mitigate physician stress related to COVID-19 care (not a challenge model)
NCT01204424	Klinische Prüfung Zur Untersuchung Der Sicherheit Und Machbarkeit Des Crestalen, Minimal-invasiven Kieferknochenaufbaus (Sinuslift) Mit Der Druck-kammerknochenfräse (DDK) Und Der Sinusvibrationspumpe (SVP)		https://clinicaltrials.gov/ct2/show/NCT01204424	https://clinicaltrials.gov/ct2/show/NCT01204424	SK	DT	yes	not a challenge trial	assesses the efficacy and safety of a dental implant procedure
NCT05153044	Severe Acute Respiratory Syndrome CoV 2 Seroprevalence Survey and Vaccination Coverage in the Sickle Cell Population in Ile-De-France		https://clinicaltrials.gov/ct2/show/NCT05153044	https://clinicaltrials.gov/ct2/show/NCT05153044	SK	DT	yes	not a challenge trial	determines the seroprevalence of Sars-CoV-2 in unvaccinated sickle cell patients
NCT01332084	Assessment of the Feasibility of a SOTI With Hypoallergenic (H.A.) Cereals in Children With Diagnosed IgE-mediated Allergy to Wheat		https://clinicaltrials.gov/ct2/show/NCT01332084	https://clinicaltrials.gov/ct2/show/NCT01332084	JAP	SK	yes	challenge, but not a pathogenic substance	involves challenge test (wheat)
NCT01439841	The Effect of Probiotics on Microbial Translocation and Immune Activation in HIV-1 Infection. A Randomised Placebo-controlled Trial	26258571	https://clinicaltrials.gov/ct2/show/NCT01439841	https://pubmed.ncbi.nlm.nih.gov/26258571	JAP	DT	yes	not a challenge trial	investigates effect of dietary supplement on HIV-1 infection (not a challenge model)
NCT01439308	A Randomized, Double Blind, Placebo Controlled Study to Assessthe Effect of Intranasal Single Dose SB-705498 on the Response Tointranasal Capsaicin Challenge in Non-allergic Rhinitis Patients		https://clinicaltrials.gov/ct2/show/NCT01439308	https://clinicaltrials.gov/ct2/show/NCT01439308	JP	DT	yes	challenge, but not a pathogenic substance	trial of treatmetn for rhinitis in individuals with capsaicin challenge
NCT03953196	A Phase 0 Study Exploring the Use of Vaccine and Antigen Challenges for Immune Monitoring in Healthy Volunteers		https://clinicaltrials.gov/ct2/show/NCT03953196	https://clinicaltrials.gov/ct2/show/NCT03953196	JP	SK	yes	challenge, but not a pathogenic substance	Study explores a number of vaccine candidates and antigen challenges for immune monitering- it states the goal is to stimulate the immune system - most are generic; includes LPS challenge		Updated from included:maybe to excluded:yes 7/26/22 JAP
NCT03245398	Efficacy and Safety of a Single-dose Regimen and a Multi-dose Regimen of Mebendazole Against Hookworm Infections in School Children: a Randomized Controlled Trial	31193620	https://clinicaltrials.gov/ct2/show/NCT03245398	https://pubmed.ncbi.nlm.nih.gov/31193620	SK	DT	yes	not a challenge trial	evaluates efficacy and safety of two regimens of hookworm treatment in children
NCT03637504	Feasibility of a Mobile Medication Plan Application in CF Patient Care		https://clinicaltrials.gov/ct2/show/NCT03637504	https://clinicaltrials.gov/ct2/show/NCT03637504	DAK	SK	yes	not a challenge trial	study to evaluate the feasibility of an innovative medication adherence intervention utilizing a web-based, mobile medication management application
NCT03849560	A Multicenter, Double-Blind, Randomized, Comparative Study of Safety, Reactogenicity, Immunogenicity, and Efficacy of Quadrivalent Inactivated Subunit Influenza Vaccine Grippol¬Æ Quadri (NPO Petrovax Pharm, LLC, Russia) and Trivalent Inactivated Polymer-Subunit Vaccine Grippol¬Æ Plus (NPO Petrovax Pharm, LLC, Russia) in Parallel Groups, in Volunteers of 18 to 60 Years Old.		https://clinicaltrials.gov/ct2/show/NCT03849560	https://clinicaltrials.gov/ct2/show/NCT03849560	DAK	SK	yes	not a challenge trial	Current study was conducted to assess the safety, reactogenicity, immunogenicity, and efficacy of quadrivalent inactivated subunit influenza vaccine Grippol® Quadri
NCT01183442	Effects of Vitamin D Supplementation in Coronary Artery Disease Patients With Postchallenge Hyperglycemia and Vitamin D Deficiency on Endothelial Function and Insulin Sensitivity		https://clinicaltrials.gov/ct2/show/NCT01183442	https://clinicaltrials.gov/ct2/show/NCT01183442	JP	DT	yes	challenge, but not a pathogenic substance (glucose)	how vitamin D supplimentation effects response post hyperglycemia challenge
NCT01183286	CFfone: A Cell Phone Support Program for Adolescents With Cystic Fibrosis		https://clinicaltrials.gov/ct2/show/NCT01183286	https://clinicaltrials.gov/ct2/show/NCT01183286	JAP	SK	yes	not a challenge trial	no exposure to pathogen; investigates behavioral intervention support program for adults with cystic fibrosis
NCT03854396	A Randomized, Double-blind, Placebo-controlled Trial on the Preventive Effect of Intravaginal Prasterone (DHEA, Intrarosa¬Æ) on Recurrent Urinary Tract Infections in Women With Genitourinary Syndrome of Menopause	24484571	https://clinicaltrials.gov/ct2/show/NCT03854396	https://pubmed.ncbi.nlm.nih.gov/24484571	JAP	DT	yes	not a challenge trial	investigates whether drug treatment reduces number of UTIs (not a challenge model)
NCT01280006	Effect of Selective and Nonselective Cyclooxygenase Enzyme Inhibition on Arterial Blood Pressure and Cerebral Blood Flow With Exposure to Intermittent Hypoxia in Humans	24815497	https://clinicaltrials.gov/ct2/show/NCT01280006	https://pubmed.ncbi.nlm.nih.gov/24815497	JAP	DT	yes	not a challenge trial	no exposure to pathogen; assesses the effect of cyclooxygenase inhibition on blood pressure, cerebral blood flow, ventilation and renal hemodynamics following chronic intermittent hypoxia exposure
NCT03869060	Phase One, Open Label Expansion of a Dengue-1-Virus-Live Virus Human Challenge - (DENV-1-LVHC) Virus Strain.		https://clinicaltrials.gov/ct2/show/NCT03869060	https://clinicaltrials.gov/ct2/show/NCT03869060	DAK	SK				yes	nine healthy subjects between 18 and 45 years old will be inoculated with Dengue 1 Live Virus Human Challenge
NCT01269008	CLOSED LOOP SYSTEM IN TYPE 1 DIABETES MANAGEMENT COMPARISON WITH PRAMLINTIDE Vs EXENATIDE		https://clinicaltrials.gov/ct2/show/NCT01269008	https://clinicaltrials.gov/ct2/show/NCT01269008	SK	DT	yes	not a challenge trial	evaluates automated insulin delivery system
NCT03878186	Efficacy Of A Cognitive Behavioral Therapy To Decrease Threat Appraisal In Participants With HIV Infection Initiating Antiretroviral Treatment: Clinical Trial		https://clinicaltrials.gov/ct2/show/NCT03878186	https://clinicaltrials.gov/ct2/show/NCT03878186	JAP	SK	yes	not a challenge trial	assesses cognitive behavioral therapy in HIV patients (not a challenge model)
NCT03571347	Refugee Emergency: DEFining and Implementing Novel Evidence-based Psychosocial Interventions	31092670	https://clinicaltrials.gov/ct2/show/NCT03571347	https://pubmed.ncbi.nlm.nih.gov/31092670	JAP	DT	yes	not a challenge trial	no exposure to pathogen; evaluates behavioral treatment for psychological stress in asylum seekers and refugees
NCT01158560	McFlu2 COLD3 Prevention: A Randomized, Placebo-controlled, Double Blind Trial of Vitamin D and Health Advice for the Prevention of Upper Respiratory Tract Infections in McMaster University Students	33215698	https://clinicaltrials.gov/ct2/show/NCT01158560	https://pubmed.ncbi.nlm.nih.gov/33215698	JAP	SK	yes	not a challenge trial	trial of vitamin D and gargling to prevent upper respiratory tract infection (natural infection)
NCT03894644	Knowledge Transfer and Retention of Simulation-based Learning for Neurosurgical Instruments: a Randomized Trial of 100 Perioperative Nurses		https://clinicaltrials.gov/ct2/show/NCT03894644	https://clinicaltrials.gov/ct2/show/NCT03894644	JAP	SK	yes	not a challenge trial	no exposure to pathogen; investigates simulation-based training
NCT03898466	The Effect of Once-daily Fluticasone Furoate on Methacholine-induced Bronchoconstriction in Mild Asthmatics	31434037	https://clinicaltrials.gov/ct2/show/NCT03898466	https://pubmed.ncbi.nlm.nih.gov/31434037	SK	DT	yes	challenge, but not a pathogenic substance (methacholine)	examines the effect of inhaled fluticasone furoate on airway responsiveness to methacholine in mild asthmatics
NCT03915236	Prospective, Randomized, Open, Controlled, Multicenter Study to Evaluate the Safety and Efficacy of the MON4STRAT Approach for Optimizing Meropenem Therapy in Intubated and Mechanically-Ventilated, Adult Patients With Severe Gram-Negative Lower Respiratory Tract Infection MON4STRAT Study		https://clinicaltrials.gov/ct2/show/NCT03915236	https://clinicaltrials.gov/ct2/show/NCT03915236	DAK	SK	yes	not a challenge trial	study is to compare MON4STRAT approach for reaching and maintaining a meropenem pre-determined PK-PD target when compared to conventional meropenem dose
NCT04455152	Self-control Intervention to Increase Adherence to Web-based Self-help for Body-focused Repetitive Behaviors		https://clinicaltrials.gov/ct2/show/NCT04455152	https://clinicaltrials.gov/ct2/show/NCT04455152	SK	DT	yes	not a challenge trial	behavioral intervention
