## Supplementary material for "An Analysis of Controlled Human Infection Studies Registered on ClinicalTrials.gov": Main Data Sheet (part 3 of 3)

### Sheet: Screening (continued)
nct_id (danny search 4.11.23)	official_title	pmid	CT URL	Pubmed URL (if available)	reviewer	second reviewer	excluded?	reason for exclusion? (brief)	reason for exclusion? (long, if needed)	included for full text review?	notes	Criteria for inclusion:	Trial must intentionally expose human volunteers to infectious disease organism (pathogen) for the express purpose of studying a given element of the pathogen
NCT01252550	Association Between GI Microbiota, Low-grade Inflammation and Classical Pathophysiological Factors in Patients With Irritable Bowel Syndrome (IBS) and Effect of the Consumption of Activia on GI Symptoms Provoked by a Lactulose Challenge Test in IBS Patients	33771219	https://clinicaltrials.gov/ct2/show/NCT01252550	https://pubmed.ncbi.nlm.nih.gov/33771219	SK	DT	yes	not a challenge trial	assesses the effects of a dietary supplement in patients with irritable bowel syndrome
NCT03912740	Effect of Dexmedetomidine vs 0.9% Sodium Chloride on Nol-Index Guided Remifentanil Analgesia: a Double-blinded Bicenter Randomized Controlled Trial		https://clinicaltrials.gov/ct2/show/NCT03912740	https://clinicaltrials.gov/ct2/show/NCT03912740	JAP	SK	yes	not a challenge trial	no exposure to pathogen; investigates intraoperative remifentanil consumption
NCT04705441	Self-management for People With Epilepsy and a History of Negative Health Events (SMART): Targeting Rural and Underserved People With Epilepsy	34801061	https://clinicaltrials.gov/ct2/show/NCT04705441	https://pubmed.ncbi.nlm.nih.gov/34801061	JP	SK	yes	not a challenge trial	Testing the self manigment for people with epilepsy procedural intervention
NCT01312792	Operational Research on Management at First Level Facilities for Children With Severe Pneumonia		https://clinicaltrials.gov/ct2/show/NCT01312792	https://clinicaltrials.gov/ct2/show/NCT01312792	DAK	DT	yes	not a challenge trial	modified IMCI guideline for managing severe pneumonia in first level health facilities
NCT01237964	Phase 2 Of Injectable Collagenase (Xiaflex) For Burns' Associated Contracture	19726771	https://clinicaltrials.gov/ct2/show/NCT01237964	https://pubmed.ncbi.nlm.nih.gov/19726771	JAP	SK	yes	not a challenge trial	no exposure to pathogen; tests drug treatment for burn's associated contracture
NCT01235858	Responding to the ASRA (American Society of Regional Anesthesia) Challenge - Should Gowning be the Standard of Practice for Epidural Anesthesia: A Randomized Control Trial	25304478	https://clinicaltrials.gov/ct2/show/NCT01235858	https://pubmed.ncbi.nlm.nih.gov/25304478	SK	DT	yes	not a challenge trial	compares two methods of aseptic technique for labor epidural insertion
NCT01132976	The Addition of a Goal-based Motivational Interview to Standardised Treatment as Usual to Reduce Dropouts From a Service for Patients With Personality Disorder: A Feasibility Study	32880104	https://clinicaltrials.gov/ct2/show/NCT01132976	https://pubmed.ncbi.nlm.nih.gov/32880104	JAP	SK	yes	not a challenge trial	no exposure to pathogen; develops behavioral intervention for people with personality disorders
NCT01231724	A Randomized, Double-Blind, Placebo-Controlled, Cross-Over Trial of Topical Allstate in the Prevention of the Signs and Symptoms of the Acute Response to Nasal Allergen Challenge (CETALY0001)		https://clinicaltrials.gov/ct2/show/NCT01231724	https://clinicaltrials.gov/ct2/show/NCT01231724	SK	DT	yes	challenge, but not a pathogenic substance (allergen)	allergen challenge
NCT03921086	Hypertension And Surgery Study 2: A Multicentre, Cross-sectional Quality Improvement Project: Evaluating the Implementation of a Hypertensive Guideline Protocol by Perioperative Clinicians.		https://clinicaltrials.gov/ct2/show/NCT03921086	https://clinicaltrials.gov/ct2/show/NCT03921086	JAP	SK	yes	not a challenge trial	no exposure to pathogen; evaluates protocol as model for improving various aspects of public health
NCT03982667	Research Title: Efficacy and Safety of Point- Of-care Procalcitonin Test to Reduce Antibiotic Exposure in Ventilator Associated Pneumonia (VAP) Patient in ICU: A Randomised Controlled Trial		https://clinicaltrials.gov/ct2/show/NCT03982667	https://clinicaltrials.gov/ct2/show/NCT03982667	DAK	SK	yes	not a challenge trial	study addressing efficacy, safety and cost analysis of PCT-guided antibiotic therapy in severe pneumonia patients
NCT03638830	Randomized, Blind, Placebo-controlled Study to Evaluate Safety and Efficacy of Ftortiazinon in Combination With Maxipime¬Æ, in Comparison With Placebo in Combination With Maxipime¬Æ, in the Treatment of Patients With Complicated Urinary Tract Infections Caused by P. Aeruginosa		https://clinicaltrials.gov/ct2/show/NCT03638830	https://clinicaltrials.gov/ct2/show/NCT03638830	DAK	SK	yes	not a challenge trial	study is planned to evaluate the safety and efficacy of the drug Ftortiazinon in combination with the drug Maxipime® in comparison with placebo in combination with the drug Maxipime® in the treatment of hospitalized adult patients with complicated urinary tract infections caused by P. aeruginosa
NCT01223222	A Randomised, Double-blind, Placebo-controlled, Phase IIa Pilot Study to Evaluate the Safety, Tolerability and Efficacy of Lytixar‚Ñ¢ (LTX-109) in Patients With Uncomplicated, Gram-positive, Skin Infection		https://clinicaltrials.gov/ct2/show/NCT01223222	https://clinicaltrials.gov/ct2/show/NCT01223222	SK	DT	yes	not a challenge trial	evaluates safety and tolerability of topical treatment for skin infections
NCT05484830			https://clinicaltrials.gov/ct2/show/NCT05484830	https://clinicaltrials.gov/ct2/show/NCT05484830	JW	DT	yes	not a challenge trial	intervention in complications of acute aortic dissection		new as of 4/11/23
NCT01114022	Comparison of Prevention Bacterial Inhalation of Patients on Mechanical Ventilation by Using Endotracheal Tube Balloon Polyvinyl Chloride or Polyurethane	9372689	https://clinicaltrials.gov/ct2/show/NCT01114022	https://pubmed.ncbi.nlm.nih.gov/9372689	DAK	DT	yes	not a challenge trial	study to assess the efficacy of four types of cuffs (PVC with a conic or a cylinder shape and polyurethane with a conic or a cylinder shape) to prevent tracheal colonisation
NCT03989141	Creating a Buttonhole Tunnel Track by Repeated Needling of the AV Fistula on the Same Day in Patients on Hemodialysis.		https://clinicaltrials.gov/ct2/show/NCT03989141	https://clinicaltrials.gov/ct2/show/NCT03989141	JAP	SK	yes	not a challenge trial	no exposure to pathogen; investigates procedures for creating buttonhole tunnels in patients on hemodialysis
NCT01438333	Efficacy of INERSAN in Patients With Chronic Periodontitis as Adjunctive to Full Mouth Disinfection: a Randomized, Double Masked, Placebo Controlled Clinical Trial		https://clinicaltrials.gov/ct2/show/NCT01438333	https://clinicaltrials.gov/ct2/show/NCT01438333	JP	DT	yes	not a challenge trial	testing efficacy of treatment in adition ot established protocol for chronic periodontits patients
NCT03986567	Impact of New Communication Technologies and Gamification in the Promotion of Partner Notification of Sexually Transmitted Infections Among Young People: The "Notijoves" Randomised Controlled		https://clinicaltrials.gov/ct2/show/NCT03986567	https://clinicaltrials.gov/ct2/show/NCT03986567	JP	SK	yes	not a challenge trial	novel phone aplication to control STI spread
NCT05292508	Rapid Diagnostic Testing for C-reactive Protein to Differentiate Bacterial and Viral Infection in Febrile Patients to Reduce Antimicrobial Use in Remote Health Care Centers of Gulmi District of Nepal: a Cluster Randomized Controlled Trial		https://clinicaltrials.gov/ct2/show/NCT05292508	https://clinicaltrials.gov/ct2/show/NCT05292508	JP	SK	yes	not a challenge trial	studies the rate of antimicrobial use in febrile patients
NCT03381196	A Phase 3 Randomized, Double-blind, Placebo-controlled, Multi-center Study to Evaluate the Efficacy and Safety of Pimodivir in Combination With the Standard-of-care Treatment in Adolescent, Adult, and Elderly Non-hospitalized Subjects With Influenza A Infection Who Are at Risk of Developing Complications		https://clinicaltrials.gov/ct2/show/NCT03381196	https://clinicaltrials.gov/ct2/show/NCT03381196	SK	DT	yes	not a challenge trial	evaluates safety and efficacy of influenza treatment in patients with clinically diagnosed influenza
NCT01437904	A Pilot Study Assessing The Feasibility Of Outpatient Tubeless Percutaneous Nephrolithotomy (PCNL)		https://clinicaltrials.gov/ct2/show/NCT01437904	https://clinicaltrials.gov/ct2/show/NCT01437904	DAK	DT	yes	not a challenge trial	Outpatient tubeless Percutaneous nephrolithotomy (PCNL) could potentially improve patient care and result in significant cost savings for our hospital each year
NCT03994172	Novel Combination Therapy for Osteoporosis in Men		https://clinicaltrials.gov/ct2/show/NCT03994172	https://clinicaltrials.gov/ct2/show/NCT03994172	SK	DT	yes	not a challenge trial	studies Novel Combination Therapy for Osteoporosis in Men
NCT01436851	Nasal Provocation Testing With Nasal Lavage in Allergic and Non-allergic Occupational Rhinitis		https://clinicaltrials.gov/ct2/show/NCT01436851	https://clinicaltrials.gov/ct2/show/NCT01436851	JAP	SK	yes	challenge, but not a pathogenic substance	involves nasal allergen challenge (storage mite allergen extract)
NCT01436422	A Phase 1 Evaluation of the Safety and Immunogenicity of the Recombinant Live Attenuated Tetravalent Dengue Virus Vaccine Admixtures TV003 and TV005 in Healthy Flavivirus-Naïve Adult Subjects	25801652	https://clinicaltrials.gov/ct2/show/NCT01436422	https://pubmed.ncbi.nlm.nih.gov/25801652	JAP	DT	yes	live vaccine given without intent to challenge	evaluates live attenuated dengue virus vaccine (no challenge involved)
NCT00031460	A Placebo-Controlled Phase III Evaluation of Suppressive Therapy With Oral Acyclovir Suspension Following Neonatal Herpes Simplex Virus Infections Involving the Central Nervous System	21991950	https://clinicaltrials.gov/ct2/show/NCT00031460	https://pubmed.ncbi.nlm.nih.gov/21991950	SK	DT	yes	not a challenge trial	evaluates effects of herpes treatment in neonates
NCT01435811	Dose Range Evaluation of Norovirus Challenge Pool (GII.4, CIN-1)		https://clinicaltrials.gov/ct2/show/NCT01435811	https://clinicaltrials.gov/ct2/show/NCT01435811	JP	SK				yes	norovirus challenge, evaluate vaccine/prophylaxis effectiveness
NCT03511066	A Phase IIb, Randomized, Double-blind, Multicenter, Placebo-controlled Study Evaluating the Efficacy and Safety of CT-P27 in Subjects With Acute Uncomplicated Influenza A Infection		https://clinicaltrials.gov/ct2/show/NCT03511066	https://clinicaltrials.gov/ct2/show/NCT03511066	DAK	SK	yes	not a challenge trial	to evaluate the Efficacy and Safety of CT-P27 comparing placebo
NCT04880980	Comparison of Efficacy of Double Dose Oral Terbinafine Versus Itraconazole in Treatment of Dermatophyte Infections of Skin - A Prospective, Randomized Controlled Trial		https://clinicaltrials.gov/ct2/show/NCT04880980	https://clinicaltrials.gov/ct2/show/NCT04880980	SK	DT	yes	not a challenge trial	compares dosing regimens of treatment for skin infection
NCT02537509	Multicentre, Cross-over, PRAgmatic Trial in Atopic Dermatitis Testing Long-term Control Effectiveness of New Phototherapy Regimen During Winter as an add-on Therapy, Coupled With Oral Vitamin D Supplementation vs. Placebo in a Randomised, Parallel-group Trial		https://clinicaltrials.gov/ct2/show/NCT02537509	https://clinicaltrials.gov/ct2/show/NCT02537509	JAP	DT	yes	not a challenge trial	no exposure to pathogen; investigates therapies for long-term control of disease activity in atopic dermatitis patients
NCT03881696	Omalizumab as Monotherapy and as Adjunct Therapy to Multi-Allergen Oral Immunotherapy (OIT) in Food Allergic Children and Adults (CoFAR-11)		https://clinicaltrials.gov/ct2/show/NCT03881696	https://clinicaltrials.gov/ct2/show/NCT03881696	SK	DT	yes	challenge, but not a pathogenic substance (food)	objective of the study is to compare the ability to consume foods without dose-limiting symptoms during a double-blind placebo-controlled food challenge
NCT01435135	Randomized, Double Blind Evaluation of Late Boost Strategies for HIV-uninfected Participants in the HIV Vaccine Efficacy Trial RV 144: "Aventis Pasteur Live Recombinant ALVAC-HIV (vCP1521) Priming With VaxGen gp120 B/E (AIDSVAX B/E) Boosting in HIV-uninfected Thai Adults"	19843557	https://clinicaltrials.gov/ct2/show/NCT01435135	https://pubmed.ncbi.nlm.nih.gov/19843557	SK	DT	yes	not a challenge trial	assesses safety and tolerability of recombinant HIV vaccines
NCT01434628	One Arm, Open Label, Prospective, Cohort Field Study to Assess the Safety and Efficacy of the PrePex Device for Non-Surgical Circumcision When Performed by Nurses in Resource Limited Settings for HIV Prevention		https://clinicaltrials.gov/ct2/show/NCT01434628	https://clinicaltrials.gov/ct2/show/NCT01434628	JAP	SK	yes	not a challenge trial	no exposure to pathogen; investigates device for circumcision
NCT04784871	Promoting Wellbeing: A Randomized Controlled Trial of the Five Ways to All Intervention		https://clinicaltrials.gov/ct2/show/NCT04784871	https://clinicaltrials.gov/ct2/show/NCT04784871	SK	DT	yes	not a challenge trial	behavioral intervention - well-being
NCT04992520	Controlled Human Infection Model Challenge/Rechallenge: Shigella Flexneri 2a and S. Sonnei Cross-protective Antigens Discovery in Healthy Adults in the United States		https://clinicaltrials.gov/ct2/show/NCT04992520	https://clinicaltrials.gov/ct2/show/NCT04992520	SK	DT				yes
NCT03583606	A Systems Biology Phase 1 Evaluation of the Safety, Reactogenicity, and Immunogenicity of Chimpanzee Adenovirus Type 3- Vectored Zaire Ebolavirus (ChAd3-EBO-Z) and Modified Vaccinia Ankara- Vectored Multivalent Filovirus (MVA-BN(R)-Filo) Vaccine Candidates		https://clinicaltrials.gov/ct2/show/NCT03583606	https://clinicaltrials.gov/ct2/show/NCT03583606	SK	DT	yes	not a challenge trial	assesses safety and reactogenicity of Ebola vaccine (recombinant vector vaccine)
NCT03726034	Life Story Work for Promoting Relationship Between Older Adults and live-in Migrant Caregivers: a Randomized Controlled Feasibility Trail		https://clinicaltrials.gov/ct2/show/NCT03726034	https://clinicaltrials.gov/ct2/show/NCT03726034	JAP	SK	yes	not a challenge trial	no exposure to pathogen; investigates behavioral intervention to improve relationship between older adults and caregivers
NCT03729856	Evaluation of a Novel Intervention to Promote Engagement in Physical Activity for Individuals With Whiplash Associated Disorder: a Multiple-baseline, Single Case Experimental Study		https://clinicaltrials.gov/ct2/show/NCT03729856	https://clinicaltrials.gov/ct2/show/NCT03729856	JAP	SK	yes	not a challenge trial	no exposure to pathogen; investigates behavioral intervention to promote engagement in physical activity for individuals with whiplash associated disorder
NCT00380393	A Study of the Efficacy Against Episodes of Clinical Malaria Due to P. Falciparum Infection of GSK Biologicals Candidate Vaccine RTS,S/AS01, Administered According to a 0,1,2-months Schedule in Children Aged 5 to 17 Months Living in Tanzania & Kenya	19064627	https://clinicaltrials.gov/ct2/show/NCT00380393	https://pubmed.ncbi.nlm.nih.gov/19064627	JAP	SK	yes	not a challenge trial	evaluates efficacy of malaria vaccine (natural infections)
NCT00392015	A Two Part Clinical Trial Assessing the Safety, Tolerability, Immunogenicity and Protective Efficacy of NMRC-M3V-Ad-PfCA, a Multivalent, Adenovirus-Vectored Plasmodium Falciparum Malaria Vaccine, in Healthy, Malaria-Na√Øve Adults	16368986	https://clinicaltrials.gov/ct2/show/NCT00392015	https://pubmed.ncbi.nlm.nih.gov/16368986	JAP	DT				yes
NCT05006248	Robotic Interventions for Spasticity Treatment		https://clinicaltrials.gov/ct2/show/NCT05006248	https://clinicaltrials.gov/ct2/show/NCT05006248	JAP	SK	yes	not a challenge trial	no exposure to pathogen; compares robotic interventions for spasticity treatments
NCT03996694	A Randomized, Double-Blind, Double Dummy, 6-Period, Placebo-Controlled, Crossover Study to Explore and Compare the Ventilatory Response to Hypercapnia (VRH), of Belbuca, Oxycodone Hydrochloride (HCl) and Placebo in Recreational Opioid Users	35524938	https://clinicaltrials.gov/ct2/show/NCT03996694	https://pubmed.ncbi.nlm.nih.gov/35524938	JP	SK	yes	challenge, but not a pathogenic substance	Study to explore and compare VRH after administration of Belbuca, Oxycodone HCl and Placebo in recreational opioid users
NCT04044352	A Controlled Human Infection Study of Influenza A/Bethesda/MM2/H1N1 Virus (A/California/04/2009/H1N1-like) in Healthy Subjects to Assess the Effect of Pre-Existing Immunity on Symptomatic Influenza Virus Infection		https://clinicaltrials.gov/ct2/show/NCT04044352	https://clinicaltrials.gov/ct2/show/NCT04044352	JP	SK				yes	H1N1 challenge in healthy individuals
NCT01429896	The Effect of Extrinsic Factors on Food Allergy	31319102	https://clinicaltrials.gov/ct2/show/NCT01429896	https://pubmed.ncbi.nlm.nih.gov/31319102	JAP	SK	yes	challenge, but not a pathogenic substance	involves food challenge (peanut)
NCT04086472	A Phase 2a Double-Blind, Randomized, Placebo-Controlled Study to Evaluate the Efficacy and Safety of MK-1654 in Healthy Participants Inoculated With Experimental Respiratory Syncytial Virus		https://clinicaltrials.gov/ct2/show/NCT04086472	https://clinicaltrials.gov/ct2/show/NCT04086472	JP	SK				yes	RSV challenge to study novel treatment
NCT04401202	Effects of Nigella Sativa as a Treatment of Patients With Upper Respiratory Tract Infection Caused by SARS-coronavirus-2: a Prospective, Randomized, Open-label, Controlled Clinical Study	34407441	https://clinicaltrials.gov/ct2/show/NCT04401202	https://pubmed.ncbi.nlm.nih.gov/34407441	SK	DT	yes	not a challenge trial	studies the effects of nigella sativa oil on clinical outcomes of mild COVID-19
NCT03756844	Effectiveness of the Just Right Challenge Food Club for Decreasing Food Selectivity and Increasing Mealtime Quality		https://clinicaltrials.gov/ct2/show/NCT03756844	https://clinicaltrials.gov/ct2/show/NCT03756844	JL	SK	yes	not a challenge trial	not a challenge - testing a non-medical strategy of decreasing food selectiveness in a single child with developmental disabilities
NCT04531540	HT201321- Repeated Insult Patch Test With Modified Challenge		https://clinicaltrials.gov/ct2/show/NCT04531540	https://clinicaltrials.gov/ct2/show/NCT04531540	JP	SK	yes	challenge, but not a pathogenic substance (allergen)	testing novel andtifungal cream and resulting skin irritation
NCT04532164	HT201309- Human Photoallergy Test		https://clinicaltrials.gov/ct2/show/NCT04532164	https://clinicaltrials.gov/ct2/show/NCT04532164	DAK	SK	yes	challenge, but not a pathogenic substance	test cream was applied to two test areas on the upper back of the participants and to one of the test area UV radiation was applied. Evaluation on the skin rash was conducted two days after each UV radiation
NCT04555096	A Pilot, Randomized, Placebo-Controlled Trial of GC4419 (Avasopasem Manganese) in Patients With Critical Illness Due to SARS-CoV-2 Infection (COVID-19)	33050459	https://clinicaltrials.gov/ct2/show/NCT04555096	https://pubmed.ncbi.nlm.nih.gov/33050459	JAP	SK	yes	not a challenge trial	drug trial in patients with COVID-19 (naturally infected)
NCT01885637	DOMUS: A Randomized Controlled Clinical Trial of Accelerated Transition From Oncological Treatment to Continuing Palliative Care at Home		https://clinicaltrials.gov/ct2/show/NCT01885637	https://clinicaltrials.gov/ct2/show/NCT01885637	SK	DT	yes	not a challenge trial	palliative care program evaluation
NCT05289154	Self- Applied Acupressure and Online Qigong for Patients Suffering From Chronic Fatigue After Corona Virus Infection 19 (COVID-19) - a Randomized Controlled Mixed-methods Study.	33273026	https://clinicaltrials.gov/ct2/show/NCT05289154	https://pubmed.ncbi.nlm.nih.gov/33273026	JAP	DT	yes	not a challenge trial	evaluates treatment for chronic fatigue post COVID-19 infection (naturally infected)
NCT03785938	Mucositis and Infection Reduction With Liquid Probiotics in Children With Cancer: a Randomised-controlled Feasibility Study	34193407	https://clinicaltrials.gov/ct2/show/NCT03785938	https://pubmed.ncbi.nlm.nih.gov/34193407	SK	DT	yes	not a challenge trial	evaluates the feasibility of an randomised-controlled trial to investigate the efficacy of liquid probiotics to prevent or reduce mucositis and infection in children diagnosed with cancer
NCT03788434	CONSORTIUM - A Double-Blind Placebo-Controlled Phase 2 Study of VE303 for Prevention of Recurrent Clostridium (Clostridioides) Difficile Infection		https://clinicaltrials.gov/ct2/show/NCT03788434	https://clinicaltrials.gov/ct2/show/NCT03788434	SK	DT	yes	not a challenge trial	evaluates the safety and efficacy of treatment for participants with primary C. difficile infection (pCDI) at high risk for recurrence or subjects with recurrent C. difficile infections (rCDI).
NCT02800564	Assessing Change in Knowledge, Attitudes, and Practices of Mothers With Infants and Young Children Receiving a District-wide Interactive Nutrition Education Mass Media Programme in the Upper Manya Krobo District		https://clinicaltrials.gov/ct2/show/NCT02800564	https://clinicaltrials.gov/ct2/show/NCT02800564	JAP	SK	yes	not a challenge trial	no exposure to pathogen; tests effect of a mass media nutrition education program on caregiver infant and young child feeding knowledge, attitudes and practices
NCT03789058	Efficacy of Non-Steroidal Anti-Inflammatory Drug (Ibuprofen) Chronotherapy in Healing After Surgical Extraction of the Mandibular Third Molar - A Randomized Clinical Trial Protocol		https://clinicaltrials.gov/ct2/show/NCT03789058	https://clinicaltrials.gov/ct2/show/NCT03789058	DAK	SK	yes	not a challenge trial	study will estimate the effect of using NSAID only in the morning following surgical extraction of the third molar to decrease pain and improve postoperative healing and recovery in comparison to the routine use of NSAIDs three times per day
NCT03796936	Clinical Trial of 3MDR to Treat PTSD With mTBI, With and Without Eye Movement (3MDR)		https://clinicaltrials.gov/ct2/show/NCT03796936	https://clinicaltrials.gov/ct2/show/NCT03796936	DAK	DT	yes	not a challenge trial	pilot study is therefore to: 1) obtain an initial estimate of the efficacy of 3MDR in service members with comorbid PTSD and mTBI, and 2) determine the impact of EM on treatment response
NCT03821506	Dynamic LED-light Versus Usual Care for Depressed Inpatient: A Randomised Clinical Trial		https://clinicaltrials.gov/ct2/show/NCT03821506	https://clinicaltrials.gov/ct2/show/NCT03821506	DAK	DT	yes	not a challenge trial	trial is to assess the beneficial and harmful effects of a newly developed dynamic lighting system
NCT03819556	Swedish Study of Immunotherapy for Milk Allergy in Children		https://clinicaltrials.gov/ct2/show/NCT03819556	https://clinicaltrials.gov/ct2/show/NCT03819556	DAK	SK	yes	challenge, but not a pathogenic substance (food)	trial in children aged 5-15 years with challenge proven Immunoglobulin E (IgE)-associated milk allergy.The purpose is to determine if oral immunotherapy with milk can induce tolerance to milk
NCT03810118	Rate of Fluid Challenge Administration and Fluid Responsiveness: an Open-label, Multicentric, Randomized Clinical Trial.	24374504	https://clinicaltrials.gov/ct2/show/NCT03810118	https://pubmed.ncbi.nlm.nih.gov/24374504	JAP	DT	yes	not a challenge trial	no exposure to pathogen; assess whether the rate of infusion of fluid challenge affects fluid responsiveness in neurosurgical supine patients
NCT03242070	A Theory-Based Patient Portal eLearning Program for Older Adults With Chronic Illnesses		https://clinicaltrials.gov/ct2/show/NCT03242070	https://clinicaltrials.gov/ct2/show/NCT03242070	JP	DT	yes	not a challenge trial	Study evaluating the efficacy of an e-learning program for older chronic care patients
NCT03447340	Nepal Pioneer Work-site Intervention Study		https://clinicaltrials.gov/ct2/show/NCT03447340	https://clinicaltrials.gov/ct2/show/NCT03447340	JAP	SK	yes	not a challenge trial	no exposure to pathogen; develops, implements, and tests intervention for diabetes prevention
NCT03827044			https://clinicaltrials.gov/ct2/show/NCT03827044	https://clinicaltrials.gov/ct2/show/NCT03827044	JW	DT	yes	not a challenge trial	Intervention for colon cancer		new as of 4/11/23
NCT03830008	Scaling-up Psychological Interventions With Syrian Refugees in Switzerland		https://clinicaltrials.gov/ct2/show/NCT03830008	https://clinicaltrials.gov/ct2/show/NCT03830008	DAK	SK	yes	not a challenge trial	brief (five sessions), low-intensity psychological intervention, delivered by paraprofessionals, that addresses common mental disorders in people in communities affected by adversity
NCT01204060	Effect of Allergen Challenge on Inflammation Induced by Toll-like Receptor Stimulation in a Nasal Model.		https://clinicaltrials.gov/ct2/show/NCT01204060	https://clinicaltrials.gov/ct2/show/NCT01204060	JP	DT	yes	challenge, but not a pathogenic substance (allergen)	toll like receptor response stimulation by allergens
NCT04871854	Comparative Study Evaluating Clinical Outcomes for Patients Treated With Tocilizumab for Sever COVID-19 Infection in Breast Cancer Patients Versus Non Cancer Patients		https://clinicaltrials.gov/ct2/show/NCT04871854	https://clinicaltrials.gov/ct2/show/NCT04871854	JAP	DT	yes	not a challenge trial	evaluates drug treatment for COVID-19 in breast cancer patients (not a challenge model)
NCT04380038	Viral Infection in Asthma (VIA) Study		https://clinicaltrials.gov/ct2/show/NCT04380038	https://clinicaltrials.gov/ct2/show/NCT04380038	JAP	SK				yes
NCT03844204	Effect of a Servo-control System on Heat Loss in Very Low Birth Weight Infants at Birth: a Multicenter, Prospective, Randomized Controlled Trial		https://clinicaltrials.gov/ct2/show/NCT03844204	https://clinicaltrials.gov/ct2/show/NCT03844204	JAP	SK	yes	not a challenge trial	no exposure to pathogen; investigates device for controlling neonatal intensive care unit temperature to reduce incidence of hypothermia
NCT01296802	Investigation of Serotonin Neurotransmission in "Ecstasy" Users Employing Combined Dexfenfluramine Challenge and Positron Emission Tomography: a Functional Probe to Assess MDMA Neurotoxicity	19162492	https://clinicaltrials.gov/ct2/show/NCT01296802	https://pubmed.ncbi.nlm.nih.gov/19162492	JL	SK	yes	challenge, but not a pathogenic substance	challenging MDMA users with Dexfenfluramine to asses 5-HT serotonin receptor function
NCT04818047	VID-KIDS: Rapid User-Informed Web and Mobile Interface Development, Adaptation and Pilot Testing to Support Children's Mental Health and Development.		https://clinicaltrials.gov/ct2/show/NCT04818047	https://clinicaltrials.gov/ct2/show/NCT04818047	JAP	DT	yes	not a challenge trial	no exposure to pathogen; develops and implements behavioral intervention designed to improve children's mental, emotional and behavioural health and development via parent-child relationship
NCT04857775	Attachment and Child Health (ATTACH™)		https://clinicaltrials.gov/ct2/show/NCT04857775	https://clinicaltrials.gov/ct2/show/NCT04857775	JAP	DT	yes	not a challenge trial	no exposure to pathogen; develops behavioral intervention to improve children's mental, emotional, and behavioral health and development
NCT01191034	Phase I/II Study of Peptide Vaccination Associated With Tumoral Immunomodulation With Proinflammatory Cytokines and Imiquimod in Patients With Advanced Metastatic Melanoma		https://clinicaltrials.gov/ct2/show/NCT01191034	https://clinicaltrials.gov/ct2/show/NCT01191034	DAK	DT	yes	not a challenge trial	investigators postulate that local immunomodulation with this combination can trigger an effective tumor rejection process, and induce a more efficient and long-lasting anti-tumoral immune response following peptide vaccination
NCT01473810	Immunotherapy of HIV-infected Patients: A Single-blinded, Randomized, Immunogenicity, Pilot Study of Intranasal Administration of Vacc-4x With Endocine as Adjuvant	25398137	https://clinicaltrials.gov/ct2/show/NCT01473810	https://pubmed.ncbi.nlm.nih.gov/25398137	JAP	DT	yes	not a challenge trial	investigates vaccines for immunotherapy of HIV infected patients (not a challenge model)
NCT02525458	Antimicrobial Activity of a Quaternary Ammonium Methacryloxy Silicate-containing Acrylic Resin: A Randomized Clinical Trial		https://clinicaltrials.gov/ct2/show/NCT02525458	https://clinicaltrials.gov/ct2/show/NCT02525458	JL	DT	yes	not a pathogenic substance	Possible challenge of abx coating of orthodontic devices to prevent biofilm accumulation
NCT05113615	Daily Dosing of Tiotropium and Tolerance to Bronchoprotection Against Methacholine Challenge		https://clinicaltrials.gov/ct2/show/NCT05113615	https://clinicaltrials.gov/ct2/show/NCT05113615	JAP	SK	yes	challenge, but not a pathogenic substance	methacholine challenge
NCT05194345	An Integrated Nutrition Intervention Through the Part C Early Intervention Services to Promote Healthy Eating Habits for Children With ASD		https://clinicaltrials.gov/ct2/show/NCT05194345	https://clinicaltrials.gov/ct2/show/NCT05194345	JAP	SK	yes	not a challenge trial	no exposure to pathogen; implements behavioral intervention to promote nutrition in children with ASD
NCT01284088	A Prospective, Randomized, Open Label, Trial Comparing the PrePex™ Device to Surgical Circumcision for Rapid Scale Up of Male Circumcision in Resource Limited Settings	33786810	https://clinicaltrials.gov/ct2/show/NCT01284088	https://pubmed.ncbi.nlm.nih.gov/33786810	JAP	SK	yes	not a challenge trial	no exposure to pathogen; investigates device for circumcision
NCT01074840	Dendritic Cell Responses to Viral Stimulation in Peanut Allergic Subjects Undergoing Peanut Oral Immunotherapy	19577283	https://clinicaltrials.gov/ct2/show/NCT01074840	https://pubmed.ncbi.nlm.nih.gov/19577283	DAK	SK	yes	challenge, but not a pathogenic substance (allergen)	study is to find out if there is a way to treat children with peanut allergy to help lower the risk of severe allergic reactions and also cause them to lose their allergy to peanuts and to understand what happens to their immune systems when they have viral infections while on therapy
NCT05259254	Effectiveness, Feasibility, And Usability Of Mobile Application To Improve Adherence To Tuberculosis Treatment		https://clinicaltrials.gov/ct2/show/NCT05259254	https://clinicaltrials.gov/ct2/show/NCT05259254	DAK	DT	yes	not a challenge trial	study to assess feasibility and usability followed by randomized, open-label, control trial among TB patients receiving TB care
NCT03869086	The Effects of Blueberry Anthocyanin Metabolism on Acute Cardiometabolic Health		https://clinicaltrials.gov/ct2/show/NCT03869086	https://clinicaltrials.gov/ct2/show/NCT03869086	JAP	SK	yes	not a challenge trial	no exposure to pathogen; investigates blueberries in diet
NCT01165294	Investigate the Effect of S-Ketamine, as Pharmacological Model of Schizophrenia, on the Attentiveness and Working Memory Simultaneously Measured With Functional Magnetic Resonance Imaging(fMRI)/Electroencephalogram(EEG)		https://clinicaltrials.gov/ct2/show/NCT01165294	https://clinicaltrials.gov/ct2/show/NCT01165294	JAP	SK	yes	not a challenge trial	no exposure to pathogen; investigates effect of ketamine on attentiveness
NCT01158898	A Double-Blind,Randomized, Placebo-controlled, 3-Way Cross Over Study to Evaluate the Efficacy and Safety of 14 Days TPI ASM8 in Subjects With Asthma		https://clinicaltrials.gov/ct2/show/NCT01158898	https://clinicaltrials.gov/ct2/show/NCT01158898	JP	DT	yes	challenge, but not a pathogenic substance (allergen)	evaluate TPI treatment during allergen challenge
NCT01163110	Phase II Dose of Escalation Design to Investigate the Therapeutic Role of RNA Fragments in the Protection of Platelet Production During Chemotherapy	20955619	https://clinicaltrials.gov/ct2/show/NCT01163110	https://pubmed.ncbi.nlm.nih.gov/20955619	SK	DT	yes	not a challenge trial	assesses effects of dietary supplement on chemotherapy outcomes
NCT05385614	Efficacy of Gamified Cognitive Control Training Using de:)Press on Depression Severity add-on to Treatment as Usual		https://clinicaltrials.gov/ct2/show/NCT05385614	https://clinicaltrials.gov/ct2/show/NCT05385614	JAP	SK	yes	not a challenge trial	no exposure to pathogen; investigates behavioral intervention for depression
NCT01265368	A Phase 1/2, Proof-of-Principle, Multi-Center, Open-Label, Single-Arm, Non-randomized Clinical Study to Assess Safety and Efficacy of a Tumor Vaccine Consisting of Genetically Modified Allogeneic (Human) Tumor Cells for the Expression of IL-7, GM-CSF, CD80 and CD154, in Fixed Combination With a DNA-based Double Stem Loop Immunomodulator in Patients With Advanced Renal Cell Carcinoma (ASET Study)		https://clinicaltrials.gov/ct2/show/NCT01265368	https://clinicaltrials.gov/ct2/show/NCT01265368	SK	DT	yes	not a challenge trial	assesses safety and efficacy of a intradermally administered tumor vaccine
NCT05386251	Effectiveness of a Digital Strategy-based Educational Skills Group for Secondary Students With Organization and Academic Motivation Challenges		https://clinicaltrials.gov/ct2/show/NCT05386251	https://clinicaltrials.gov/ct2/show/NCT05386251	DAK	DT	yes	not a challenge trial	study is to test the effectiveness of a telehealth-delivered skills training versus active control group for middle and high school students with ADHD symptoms
NCT01153048	Randomized Controlled Trial on an Educative Structured Intervention by Peer Educators to Improve HbA1c of Patients With Type 2 Diabetes in the Sikasso Region in Mali		https://clinicaltrials.gov/ct2/show/NCT01153048	https://clinicaltrials.gov/ct2/show/NCT01153048	SK	DT	yes	not a challenge trial	educational intervention
NCT03968640	Efficacy of Coenzyme Q10 Supplementation on Multi-Organ Dysfunction in Severely Burned Patients		https://clinicaltrials.gov/ct2/show/NCT03968640	https://clinicaltrials.gov/ct2/show/NCT03968640	SK	DT	yes	not a challenge trial	study is designed to develop coenzyme Q10 (CoQ10) supplementation as a cost-effective adjunctive therapy for burn injury.
NCT03903718	A Phase 1/2a Clinical Study to Evaluate the Efficacy of MEDI8852 in the Treatment of Influenza in Adults Challenged With a Wild-Type Influenza Strain		https://clinicaltrials.gov/ct2/show/NCT03903718	https://clinicaltrials.gov/ct2/show/NCT03903718	SK	DT				yes
NCT01147432	A Double Blind, Randomized, Placebo-Controlled, Third-Party Open, Modified Cross-Over Study To Examine The Acute Effect Of PF-04427429 On Capsaicin Flare Response In Healthy Volunteers Using EMLA Cream As Positive Control		https://clinicaltrials.gov/ct2/show/NCT01147432	https://clinicaltrials.gov/ct2/show/NCT01147432	JAP	SK	yes	challenge, but not a pathogenic substance	involves capsaicin challenge
NCT02526004	Cystic Fibrosis Microbiome-determined Antibiotic Therapy Trial in Exacerbations: Results Stratified		https://clinicaltrials.gov/ct2/show/NCT02526004	https://clinicaltrials.gov/ct2/show/NCT02526004	JL	DT	yes	not a challenge trial	Assessing different abx txs on microbiome differences in CF pts
NCT04100902	The Effect of Allergen Immunotherapy on Anti-viral Immunity in Patients With Allergic Asthma - A Randomized, Double-blind, Placebo-controlled Trial of HDM-AIT		https://clinicaltrials.gov/ct2/show/NCT04100902	https://clinicaltrials.gov/ct2/show/NCT04100902	SK	DT	yes	not a challenge trial	assesses effects of allergen immunotherapy
NCT01424345	A Randomized, Controlled Trial Evaluating the Role of ImmuKnow¬Æ in the Management of Immunosuppressants Regarding Opportunistic Infections and Acute Rejection in the Renal Transplant Patient	16969290	https://clinicaltrials.gov/ct2/show/NCT01424345	https://pubmed.ncbi.nlm.nih.gov/16969290	JAP	DT	yes	not a challenge trial	investigates role of ImmuKnow® in the management of immunosuppressants in the renal transplant patient (not a challenge model)
NCT01131910	Efficacy of TBE-vaccine to Patients With Rheumatic Disease Who Are Treated With Methotrexate and/or TNF-alfa Blocking Drugs		https://clinicaltrials.gov/ct2/show/NCT01131910	https://clinicaltrials.gov/ct2/show/NCT01131910	JP	SK	yes	not a challenge trial	TBE vaccine safety and efficay when given to patients who are on immunsuppressants
NCT03917134	Efficacy of the Use of Metronidazole After Laparoscopic Hysterectomy for the Prevention of Vaginal Cellulitis or Vaginal Cuff Abscess. Multicentric Triple-blind Randomized Controlled Trial		https://clinicaltrials.gov/ct2/show/NCT03917134	https://clinicaltrials.gov/ct2/show/NCT03917134	JAP	DT	yes	not a challenge trial	no exposure to pathogen; investigates drug treatments to reduce incidence of laparoscopic post-hysterectomy vaginal abscess and cellulitis of cuff
NCT01422954	Immunization With Plasmodium Falciparum Sporozoites Under Chloroquine Versus Mefloquine Prophylaxis	25396417	https://clinicaltrials.gov/ct2/show/NCT01422954	https://pubmed.ncbi.nlm.nih.gov/25396417	SK	DT				yes
NCT01227304	SMOOCH - Small Volume Challenges to Predict Volume Responsiveness: Prospective Interventional Study (SMOOCH)		https://clinicaltrials.gov/ct2/show/NCT01227304	https://clinicaltrials.gov/ct2/show/NCT01227304	SK	DT	yes	challenge, but not a pathogenic substance	crystalloid infusion
NCT01226992	Phase II/III Randomized Controlled Trial of Oral Vancomycin Followed by Fecal Transplantation Versus Tapering Oral Vancomycin for Recurrent Clostridium Difficile Infection (CDI)	28011612	https://clinicaltrials.gov/ct2/show/NCT01226992	https://pubmed.ncbi.nlm.nih.gov/28011612	JAP	DT	yes	not a challenge trial	compares fecal transplantation with a 6 week taper of oral vancomycin for the treatment of refractory CDI (not a challenge model)
NCT01225042	The Effect of Probiotics on E. Coli Gastroenteritis	23930950	https://clinicaltrials.gov/ct2/show/NCT01225042	https://pubmed.ncbi.nlm.nih.gov/23930950	SK	DT				yes
NCT01226758	A Randomised Double-blind, Placebo-controlled, Phase 1b Trial to Evaluate the Safety, Tolerability and Protective Efficacy of the Influenza Vaccine Candidate, FLU-v, in an Influenza Challenge Model	26084515	https://clinicaltrials.gov/ct2/show/NCT01226758	https://pubmed.ncbi.nlm.nih.gov/26084515	JAP	SK				yes
NCT00160706	A Phase III Multi-national, Multi-centre, Open Label, Safety Study to Assess the Safety of Re-exposure After a Variable Interval and Subsequent Chronic Therapy With the Humanised Anti-TNF PEG Conjugate CDP870 400 mg sc, (Dosed at Weeks 0, 2 and 4 Then Every 4 Weeks), in the Treatment of Patients With Active Crohn's Disease Who Have Previously Been Withdrawn From Studies CDP870-031 or CDP870-032 Due to an Exacerbation of Crohn's Disease.	20363366	https://clinicaltrials.gov/ct2/show/NCT00160706	https://pubmed.ncbi.nlm.nih.gov/20363366	JAP	SK	yes	not a challenge trial	no exposure to pathogen; follow-on study in patients with Crohn's Disease withdrawn from other studies
NCT03772522	The Identity Project: An Evaluation of an Identity Capital Intervention for Young People Transitioning Out of Homelessness		https://clinicaltrials.gov/ct2/show/NCT03772522	https://clinicaltrials.gov/ct2/show/NCT03772522	SK	DT	yes	not a challenge trial	behavioral intervention to prevent homelessness
NCT01223170	eRehab: Can Information and Communication Technology (ICT) Enhance Self-management of Cardiovascular Disease?	24618349	https://clinicaltrials.gov/ct2/show/NCT01223170	https://pubmed.ncbi.nlm.nih.gov/24618349	SK	DT	yes	not a challenge trial	behavioral intervention
NCT01217632	A Phase 2, Double-Blind, Randomized, Placebo-Controlled Study of FG-3019 in Subjects With Liver Fibrosis Due to Chronic Hepatitis B Infection		https://clinicaltrials.gov/ct2/show/NCT01217632	https://clinicaltrials.gov/ct2/show/NCT01217632	JP	SK	yes	not a challenge trial	tests novel treatment candidate in cirrosis patietns with HEP B
NCT01120444	A Single Center, Open-label, Randomized Study Examining the Glycemic Effects of ID vs SC Bolus Dosing of Insulin Lispro in Patients With Type 1 Diabetes		https://clinicaltrials.gov/ct2/show/NCT01120444	https://clinicaltrials.gov/ct2/show/NCT01120444	JAP	SK	yes	not a challenge trial	no exposure to pathogen; compares effects of bolus delivery of insulin when delivered either intradermally or subcutaneously in diabetics
NCT03936946	The 28 Day Challenge		https://clinicaltrials.gov/ct2/show/NCT03936946	https://clinicaltrials.gov/ct2/show/NCT03936946	JP	SK	yes	challenge, but not a pathogenic substance	audio challenge for 28 days to study mental health effects
NCT01211626	A Phase 1, Randomized, Double-Blind, Placebo-Controlled, Ascending Single and Multiple Dose Study in Healthy Volunteers and Patients With Chronic Hepatitis C Viral Infection to Assess the Safety, Tolerability, Pharmacokinetics and Pharmacodynamics of ANA773 Tosylate		https://clinicaltrials.gov/ct2/show/NCT01211626	https://clinicaltrials.gov/ct2/show/NCT01211626	JP	SK	yes	not a challenge trial	study of treatment candidate in healthy patients and Hep C patients to test efficacy adn safety
NCT01211470	Randomized, Dose Ranging, Active Controlled Efficacy and Safety Evaluation of PMX-30063 As Initial Treatment for Acute Bacterial Skin and Skin Structure Infections (ABSSSI) Caused by Staphylococcus Aureus		https://clinicaltrials.gov/ct2/show/NCT01211470	https://clinicaltrials.gov/ct2/show/NCT01211470	JP	SK	yes	not a challenge trial	treatmetn of acute skin infections by staff aureus
NCT01210066	Pain, Opioids and Pro-Inflammatory Immune Responses	25901477	https://clinicaltrials.gov/ct2/show/NCT01210066	https://pubmed.ncbi.nlm.nih.gov/25901477	DAK	SK	yes	not a challenge trial	to evaluate the analgesic and hyperalgesic effects of opioids to acute pain in this vulnerable population, and to examine the role of opioid-induced proinflammatory changes in these responses
NCT01111864	The Effect of Iron Fortification of Complementary Foods on Iron Status and Infant Gut Microbiota in Kenya	25143342	https://clinicaltrials.gov/ct2/show/NCT01111864	https://pubmed.ncbi.nlm.nih.gov/25143342	JAP	SK	yes	not a challenge trial	no exposure to pathogen; investigates changes in microbiota and iron status after iron fortification of complementary foods
NCT02529826	Fertility Preservation in Prepubertal Boys: An Experimental Approach		https://clinicaltrials.gov/ct2/show/NCT02529826	https://clinicaltrials.gov/ct2/show/NCT02529826	JL	SK	yes	not a challenge trial	Study concerning freezing sperm in prepubescent boys with cancer
NCT03576664	Effects of Sleep Deprivation and Adrenergic Inhibition on Glymphatic Flow in Humans		https://clinicaltrials.gov/ct2/show/NCT03576664	https://clinicaltrials.gov/ct2/show/NCT03576664	JAP	DT	yes	not a challenge trial	no exposure to pathogen; investigates drug treatment to modulate effects of sleep deprivation
NCT01073306	A Phase I Evaluation of the Safety and Immunogenicity of rDEN2/4 Δ30(ME) Dengue Serotype 2 Vaccine Given at 10^1 PFU in Healthy Flavivirus-naïve Adult Subjects	17106267	https://clinicaltrials.gov/ct2/show/NCT01073306	https://pubmed.ncbi.nlm.nih.gov/17106267	DAK	SK	yes	live vaccine given without intent to challenge	study will test whether a vaccine developed to prevent infection with dengue virus type 2 causes a response in people's immune system and is safe		Updated from included:maybe to excluded:yes 7/20/22 JAP
NCT01420003	Kinetics of IgE Memory B Cells, Plasmablasts and Plasma Cells After Whole Lung Allergen Challenge in Mild Asthmatics	18166595	https://clinicaltrials.gov/ct2/show/NCT01420003	https://pubmed.ncbi.nlm.nih.gov/18166595	JAP	SK	yes	challenge, but not a pathogenic substance	lung allergen challenge in mild asthmatics
NCT01101412	Multi-Center, Prospective, Randomized, Double-Blinded, Controlled Clinical Trial to Evaluate the Safety and Effectiveness of an Antimicrobial Catheter Lock Solution in Maintaining Catheter Patency and Preventing Catheter Related Blood Stream Infections (CRBSI)		https://clinicaltrials.gov/ct2/show/NCT01101412	https://clinicaltrials.gov/ct2/show/NCT01101412	JP	SK	yes	not a challenge trial	saline effect on maintaining catheter functionality
NCT03357419	A Randomized, Placebo Controlled Trial of the Effect of Prophylactic Antibiotics on Surgical Site Infection Lower Limb Skin Excisions	18694679	https://clinicaltrials.gov/ct2/show/NCT03357419	https://pubmed.ncbi.nlm.nih.gov/18694679	JAP	SK	yes	not a challenge trial	investigates effect of prophylactic antibiotics on surgical site infection (not a challenge model)
NCT00438815	LEVP2006-1 CHANGE 2 Trial (C1-Inhibitor in Hereditary Angioedema Nanofiltration Generation Evaluating Efficacy): Open-Label Safety/Efficacy Repeat Exposure Study of C1INH-nf (Human) in the Treatment of Acute HAE Attacks	23484892	https://clinicaltrials.gov/ct2/show/NCT00438815	https://pubmed.ncbi.nlm.nih.gov/23484892	JAP	SK	yes	not a challenge trial	no exposure to pathogen; evaluate the safety and efficacy of repeat use of C1INH-nf for the treatment of acute HAE attacks
NCT01418235	A Phase 1 Placebo-controlled Clinical Trial to Evaluate the Safety and Immunogenicity of SAAVI DNA-C2, SAAVI MVA-C and Novartis Subtype C gp140 With MF59 Adjuvant in Various Vaccination Schedules in HIV-uninfected Healthy Vaccinia-naïve Adult Participants in South Africa	27583368	https://clinicaltrials.gov/ct2/show/NCT01418235	https://pubmed.ncbi.nlm.nih.gov/27583368	JAP	DT	yes	not a challenge trial	evaluates experimental HIV vaccine (not a challenge model)
NCT03952858	Early Telerehabilitation After Hospital Discharge From Acute Care in Geriatric Patients. A Randomized Study With Four, Eight Weeks and Six Months Follow-up		https://clinicaltrials.gov/ct2/show/NCT03952858	https://clinicaltrials.gov/ct2/show/NCT03952858	JAP	SK	yes	not a challenge trial	no exposure to pathogen; investigates telerehabilitation in geriatric patients
NCT03953950	Effect of Add-on Spironolactone to Losartan Versus Losartan Alone on Peritoneal Membrane Among Continuous Ambulatory Peritoneal Dialysis Patients: An Open-Label Randomized-Controlled Trial		https://clinicaltrials.gov/ct2/show/NCT03953950	https://clinicaltrials.gov/ct2/show/NCT03953950	JAP	SK	yes	not a challenge trial	no exposure to pathogen; investigates drug treatments for dialysis patients
NCT01096576	A Randomized, Double-Blind, Placebo-Controlled Study to Evaluate the Safety and Efficacy of the Dengue Virus Polymerase Inhibitor (Balapiravir) in Male Patients With Confirmed Dengue Virus Infection	22807519	https://clinicaltrials.gov/ct2/show/NCT01096576	https://pubmed.ncbi.nlm.nih.gov/22807519	JAP	DT	yes	not a challenge trial	evaluates drug treatment for dengue virus infection (natural infections)
NCT00271856	Mindfulness-Based Stress Reduction (MBSR), Stress Arousal and Immune Response in Early HIV		https://clinicaltrials.gov/ct2/show/NCT00271856	https://clinicaltrials.gov/ct2/show/NCT00271856	SK	DT	yes	not a challenge trial	behavioral intervention
NCT01069874	Cluster-randomised, Double-Blind, Placebo-Controlled Trial of Vitamin D Supplementation for the Prevention of Influenza and Other Respiratory Infections in Sheltered Accommodation (ViDiFlu)	26063508	https://clinicaltrials.gov/ct2/show/NCT01069874	https://pubmed.ncbi.nlm.nih.gov/26063508	JAP	SK	yes	not a challenge trial	evaluates dietary supplements for prevention of influenza and other respiratory infections (natural infections)
NCT01086904	Etude de Phase II √©valuant l'immunog√©nicit√© et la tol√©rance d'un Vaccin inactiv√© Non adjuvant√© Contre la Grippe A (H1N1) apr√®s Transplantation r√©nale		https://clinicaltrials.gov/ct2/show/NCT01086904	https://clinicaltrials.gov/ct2/show/NCT01086904	SK	DT	yes	not a challenge trial	study is aimed at assessing the safety and efficacy of an inactivated and non adjuvanted Influenza A (H1N1) vaccine in renal transplant recipients
NCT00465569	A Randomized, Double-Blind, Placebo-Controlled Study of Oral Milk Immunotherapy for Cow's Milk Allergy	18951617	https://clinicaltrials.gov/ct2/show/NCT00465569	https://pubmed.ncbi.nlm.nih.gov/18951617	JAP	DT	yes	challenge, but not a pathogenic substance	involves food allergen challenge (cow's milk)
NCT01072734	Role of CXCR4/CXCL12 Axis on the Control of Humoral Immunity and Auto-immunity in Lupus Patients After Influenza Vaccine Challenge	23764537	https://clinicaltrials.gov/ct2/show/NCT01072734	https://pubmed.ncbi.nlm.nih.gov/23764537	JAP	SK	yes	not a challenge trial	evaluates auto-immunity in lupus patients after influenza vaccine (not a challenge model)
NCT03976986	Assessment of Portable Oxygen Concentrators in Infants Undergoing Hypoxic Challenge Testing. A Randomized Crossover Study.	21856702	https://clinicaltrials.gov/ct2/show/NCT03976986	https://pubmed.ncbi.nlm.nih.gov/21856702	SK	DT	yes	not a challenge trial	examines effectiveness and safety of portable oxygen concentrators (POCs) in infants undergoing Hypoxic Challenge Testing (HCT)
NCT01064726	A Double Blind (3rd Party Open), 3-Way Crossover Study To Explore The Reproducibility Of Inflammatory Markers After Nasal Allergen Challenge In Subjects With Seasonal Allergic Rhinitis (Out Of Season) And The Effect Of A Single Dose Of Ibuprofen Or Fluticasone Propionate On The Allergen Response.		https://clinicaltrials.gov/ct2/show/NCT01064726	https://clinicaltrials.gov/ct2/show/NCT01064726	DAK	DT	yes	challenge, but not a pathogenic substance (allergen)	After a nasal allergen challenge it should be possible to measure markers of inflammation
NCT01415479	Trial of a Computer-Based Presentation of Quantitative Information About Colorectal Cancer Screening	28398836	https://clinicaltrials.gov/ct2/show/NCT01415479	https://pubmed.ncbi.nlm.nih.gov/28398836	DAK	DT	yes	not a challenge trial	study of our computer-based presentation with Clarian patients who are due for CRC screening
NCT00319592	Randomized, Double-blind, Phase II Study of the Safety, Tolerability and Immunogenicity Following Administration of Live Attenuated JE Vaccine (ChimeriVax‚Ñ¢ JE) Compared With Mouse Brain-derived Inactivated JE Vaccine (JE VAX¬Æ).		https://clinicaltrials.gov/ct2/show/NCT00319592	https://clinicaltrials.gov/ct2/show/NCT00319592	JAP	DT				maybe	live-attenuated vaccine (no intent to challenge, likely exclude)
NCT03985748	Evaluating the Utilization and Effectiveness of Breath-actuated Nebulizers in Acute COPD Exacerbations		https://clinicaltrials.gov/ct2/show/NCT03985748	https://clinicaltrials.gov/ct2/show/NCT03985748	JAP	SK	yes	not a challenge trial	no exposure to pathogen; evaluates devices used to reduce COPD exacerbations
NCT00305058	A Randomized Clinical Trial Comparing Intravenous Morphine and Intravenous Hydromorphone in the Treatment of Adult ED Patients With Moderate to Severe Pain		https://clinicaltrials.gov/ct2/show/NCT00305058	https://clinicaltrials.gov/ct2/show/NCT00305058	SK	DT	yes	not a challenge trial	compares efficacy of two opioids in pain treatment
NCT01060748	Development of a Polyvalent Vaccine Against Enterotoxigenic Escherichia Coli (ETEC)Protective Efficacy of the Deletion-Attenuated, Multi-valent ACE527 Against Challenge With a Prototype Strain of Enterotoxigenic E.Coli Expressing LT and ST Enterotoxins and CFA/I (Strain H10407) in Human Challenge Model.		https://clinicaltrials.gov/ct2/show/NCT01060748	https://clinicaltrials.gov/ct2/show/NCT01060748	SK	DT				yes	Updated from included:maybe to included:yes 7/14/22 JAP
NCT00312702	A Phase I/IIa Controlled Study of the Safety, Immunogenicity and Preliminary Efficacy of FMP011/AS02A Candidate Malaria Vaccine in Malaria-naive Adults Living in the United States		https://clinicaltrials.gov/ct2/show/NCT00312702	https://clinicaltrials.gov/ct2/show/NCT00312702	JAP	SK				yes
NCT01414504	Pneumococcal Conjugate Vaccine Followup: Investigation of Serotype-specific Antibody Persistence and B Cell Memory at Age 3-5 Years Following 23valent Pneumococcal Polysaccharide Vaccine at Age 9 Months in PNG Children Previously Primed With 7valent Pneumococcal Conjugate Vaccine	29028802	https://clinicaltrials.gov/ct2/show/NCT01414504	https://pubmed.ncbi.nlm.nih.gov/29028802	JAP	SK	yes	not a challenge trial	conducts blood samples and nose swabs and collects data on incidence of acute lower respiratory tract infection in study participants (not a challenge model)
NCT01056770	An Open-label, Single Arm, Phase III Clinical Study to Evaluate the Efficacy and Safety of CJ Smallpox Vaccine in Vaccinia-naive Healthy Volunteers		https://clinicaltrials.gov/ct2/show/NCT01056770	https://clinicaltrials.gov/ct2/show/NCT01056770	JAP	SK	yes	not a challenge trial	investigates smallpox vaccine (not a challenge model)
NCT01056692	A Phase II Study of oc000459 in Subjects With Allergic Asthma; a Randomised, Double Blind, Two Way Balanced Crossover Comparing oc000459 With Placebo	22496329	https://clinicaltrials.gov/ct2/show/NCT01056692	https://pubmed.ncbi.nlm.nih.gov/22496329	JAP	DT	yes	challenge, but not a pathogenic substance	bronchial allergen challenge in mildly asthmatic patients
NCT02534402	Clinical Implementation and Outcomes Evaluation of Blood-Based Biomarkers for COPD Management: COPD Prednisone Sub-Study		https://clinicaltrials.gov/ct2/show/NCT02534402	https://clinicaltrials.gov/ct2/show/NCT02534402	JL	DT	yes	challenge, but not a pathogenic substance	Assessing gene expression in response to prednisone tx
NCT01058226	Reproducibility of Malaria Challenge in Healthy Volunteers	25405724	https://clinicaltrials.gov/ct2/show/NCT01058226	https://pubmed.ncbi.nlm.nih.gov/25405724	SK	DT				yes
NCT01019447	The Impact of Using Triclosan-antibacterial Sutures on the Incidence of Surgical Site Infection Prospective, Randomized, Controlled, Double Blind, Multi-centre Study.		https://clinicaltrials.gov/ct2/show/NCT01019447	https://clinicaltrials.gov/ct2/show/NCT01019447	DAK	DT	yes	not a challenge trial	To compare conventional polyglactin 910 sutures with triclosan-coated polyglactin 910 antimicrobial sutures for the reduction of surgical site infections
NCT01054274	Self-Expandable Esophageal Radiation Stent:a Multicentric Randomized Controlled Trial in Patients With Advanced Esophageal Cancer	24742740	https://clinicaltrials.gov/ct2/show/NCT01054274	https://pubmed.ncbi.nlm.nih.gov/24742740	JAP	DT	yes	not a challenge trial	no exposure to pathogen; investigates stent devices to treat esophageal cancer
NCT04302623	Meditation and Yoga for Irritable Bowel Syndrome Study		https://clinicaltrials.gov/ct2/show/NCT04302623	https://clinicaltrials.gov/ct2/show/NCT04302623	JAP	SK	yes	not a challenge trial	no exposure to pathogen; explores behavioral intervention for patients with IBS
NCT01010087	A Randomized, Double-Blinded Controlled Trial Comparing High vs Standard Dose Oseltamivir in Severe, Influenza Infection in ICU. "ROSII Study"		https://clinicaltrials.gov/ct2/show/NCT01010087	https://clinicaltrials.gov/ct2/show/NCT01010087	JAP	DT	yes	not a challenge trial	evaluates drug treatment for influenza infections (natural infection)
NCT01082770	A Randomised Controlled Trial Comparing Bacteraemia Rates in Closed Luer Lock Access Devices(TEGO) With Standard Devices in the Outpatient Haemodialysis Population		https://clinicaltrials.gov/ct2/show/NCT01082770	https://clinicaltrials.gov/ct2/show/NCT01082770	DAK	SK	yes	not a challenge trial	trial examining whether a new type of needle free access device(TEGO) is associated with less episodes of infection of dialysis lines
NCT01061424	A Community-Academic Partnership to Improve Asthma Management in Latino Children	25162304	https://clinicaltrials.gov/ct2/show/NCT01061424	https://pubmed.ncbi.nlm.nih.gov/25162304	SK	DT	yes	not a challenge trial	compares an asthma self-management intervention with standard asthma education
NCT01044992	Motor Activation in Patients With Multi Systemic Atrophy and Comparison With Parkinson Disease and Dopaminergic Challenge		https://clinicaltrials.gov/ct2/show/NCT01044992	https://clinicaltrials.gov/ct2/show/NCT01044992	DAK	SK	yes	not a challenge trial	rCBF measurements with H215O PET will be performed at rest and during a right hand movement
NCT00136318	Efficacy and Tolerability of Escitalopram for the Prevention of Pegylated Interferon Alfa Associated Depression in Patients With Chronic Hepatitis C Infection: a Randomized Controlled Trial.	25359924	https://clinicaltrials.gov/ct2/show/NCT00136318	https://pubmed.ncbi.nlm.nih.gov/25359924	SK	DT	yes	not a challenge trial	examines the effect of an antidepressive pre-treatment on depression outcomes in chronic HCV patients
NCT01412411	Appropriate Complementary Feeding Strategies in Infants: An Evaluation of Various Strategies to Assess the Growth and Health of the Infants.		https://clinicaltrials.gov/ct2/show/NCT01412411	https://clinicaltrials.gov/ct2/show/NCT01412411	JAP	SK	yes	not a challenge trial	no exposure to pathogen; investigates complimentary feeding strategies in infants
NCT01074892	A Multicenter Study Comparing Mirena and Systemic Progestin for Endometrial Hyperplasia	6819901	https://clinicaltrials.gov/ct2/show/NCT01074892	https://pubmed.ncbi.nlm.nih.gov/6819901	DAK	DT	yes	not a challenge trial	patients will receive one of the following treatments: Provera (Medroxyprogesterone (MPA)/progestin) 10 mg per oral treatment for 6 months 10 day each cycle, MPA 10 mg continuously for 6 months, Mirena (Levonorgestrel) impregnated IUD for 6 months
NCT01048112	Campylobacter Jejuni Challenge Model Development: Assessment of Homologous Protection	23840001	https://clinicaltrials.gov/ct2/show/NCT01048112	https://pubmed.ncbi.nlm.nih.gov/23840001	JAP	DT				yes
NCT01410708	A Pre-Surgical Study to Evaluate Molecular Changes That Occur in Human Breast Cancer Tissue After Short Term Exposure to Dasatinib and To Correlate These Alterations With Pharmacokinetics Parameters		https://clinicaltrials.gov/ct2/show/NCT01410708	https://clinicaltrials.gov/ct2/show/NCT01410708	JP	DT	yes	not a challenge trial	pre surgical novel treatment testing for breast cancer patients
NCT01073787	Single-blind, Placebo-challenge Study of Intravenous Fluid Hydration in the Management of Pediatric Migraine in the Emergency Department	25168404	https://clinicaltrials.gov/ct2/show/NCT01073787	https://pubmed.ncbi.nlm.nih.gov/25168404	SK	DT	yes	not a challenge trial	evaluates the effect of intravenous fluid on pediatric migraine
NCT01051128	Continuous Intrathecal Baclofen Infusion for the Management of Chronic Spasticity		https://clinicaltrials.gov/ct2/show/NCT01051128	https://clinicaltrials.gov/ct2/show/NCT01051128	JAP	SK	yes	not a challenge trial	no exposure to pathogen; investigates device for delivery of intrathecal baclofen for management of severe spasticity
NCT00223990	A Dbl-blind,Randomized,Controlled,Phase IIb Field Trial in 12-47 Month-old Children in Western Kenya to Eval the Efficacy,Safety and Immunogenicity of the FMP1/AS02A Malaria Vaccine vs Rabies Vaccine	15364429	https://clinicaltrials.gov/ct2/show/NCT00223990	https://pubmed.ncbi.nlm.nih.gov/15364429	JAP	DT	yes	not a challenge trial	evaluates candidate malaria vaccine (natural infections)
NCT00395304	Childhood Asthma Research and Education (CARE) Network Trial - Best Add-On Therapy Giving Effective Response (BADGER)	20197425	https://clinicaltrials.gov/ct2/show/NCT00395304	https://pubmed.ncbi.nlm.nih.gov/20197425	SK	DT	yes	not a challenge trial	compares different treatment regimens for childhood asthma
NCT01040468	Lifestyle Intervention Versus Bariatric Surgery for Type 2 Diabetes		https://clinicaltrials.gov/ct2/show/NCT01040468	https://clinicaltrials.gov/ct2/show/NCT01040468	SK	DT	yes	not a challenge trial	compares effects of weight loss surgery vs behavioral intervention
NCT00206440	Evaluation of the Efficacy of Esomeprazole in Suppressing Nausea and Vomiting in Patients Undergoing Chemotherapy for Breast Cancer		https://clinicaltrials.gov/ct2/show/NCT00206440	https://clinicaltrials.gov/ct2/show/NCT00206440	SK	DT	yes	not a challenge trial	evaluates efficacy of drug to Suppress Nausea During Chemotherapy
NCT01409122	A Phase 1, Placebo Controlled, Blinded, Multiple Dose Escalation Study of AIR001 (Sodium Nitrite Inhalation Solution) in Healthy Subjects, an Assessment of the Tolerability in Combination With Oral Sildenafil, and an Open-Label Study of Multiple Dose AIR001 in Patients With Pulmonary Arterial Hypertension		https://clinicaltrials.gov/ct2/show/NCT01409122	https://clinicaltrials.gov/ct2/show/NCT01409122	DAK	DT	yes	not a challenge trial	study of the safety, tolerability, and PK profile of sodium nitrite inhalation solution (AIR001) of ascending multiple doses (Part A) and of escalating doses with steady-state sildenafil (Part B)
NCT00390546	Multicenter Study of Antiarrhythmic Medications for Treatment of Infants With Supraventricular Tachycardia	22962431	https://clinicaltrials.gov/ct2/show/NCT00390546	https://pubmed.ncbi.nlm.nih.gov/22962431	SK	DT	yes	not a challenge trial	studies effects of Antiarrhythmic Medications for Treatment of Infants With Supraventricular Tachycardia
NCT00289185	A Phase IIb Randomized, Double-blind, Controlled Study of the Safety, Immunogenicity and Proof-of-concept of RTS,S/AS02D, a Candidate Malaria Vaccine, When Incorporated Into an Expanded Program on Immunization (EPI) Regimen That Includes DTPw/Hib in Infants Living in a Malaria-endemic Region.	19064623	https://clinicaltrials.gov/ct2/show/NCT00289185	https://pubmed.ncbi.nlm.nih.gov/19064623	JAP	SK	yes	not a challenge trial	studies candidate malaria vaccine (natural infections)
NCT00290355	A Phase IIB Study to Assess the Efficacy of GSK 249553 as Adjuvant Therapy Given to MAGE-3-Positive Patients With Non-Small-Cell Lung Cancer in Stage IB (T2/N0) or II (T1/N1 or T2/N1 or T3/N0), Who Have Had Complete Surgical Resection		https://clinicaltrials.gov/ct2/show/NCT00290355	https://clinicaltrials.gov/ct2/show/NCT00290355	JAP	DT	yes	not a challenge trial	no exposure to pathogen; studies vaccine in treating lung cancer
NCT01066611	A Phase 1, Randomized, Double-Blind, Placebo-Controlled, Two-Period Crossover Study to Investigate the Safety of CAL-263 in Allergic Rhinitis Subjects and Effects on the Response to Environmental Chamber Allergen Challenge		https://clinicaltrials.gov/ct2/show/NCT01066611	https://clinicaltrials.gov/ct2/show/NCT01066611	DAK	SK	yes	challenge, but not a pathogenic substance (allergen)	study is to determine the safety and effect of CAL-263 in subjects with allergic rhinitis
NCT00312663	A Phase I/IIa Controlled Study of the Safety, Immunogenicity and Preliminary Efficacy of FMP011/AS01B Candidate Malaria Vaccine in Malaria-naive Adults Living in the United States		https://clinicaltrials.gov/ct2/show/NCT00312663	https://clinicaltrials.gov/ct2/show/NCT00312663	JAP	SK				yes
NCT00314145	A Multicentre, Randomized, Double-blind, Phase III Study of The Comparative Immunogenicity, Safety and Tolerability of Two Japanese Encephalitis Vaccines (ChimeriVax‚Ñ¢-JE and JE-VAX¬Æ)	20934459	https://clinicaltrials.gov/ct2/show/NCT00314145	https://pubmed.ncbi.nlm.nih.gov/20934459	SK	DT	yes	not a challenge trial	compares immunogenicity, Safety and Tolerability of Two Japanese Encephalitis Vaccines
NCT01066377	A Randomised, Controlled, Parallel Study to Determine the Immunomodulatory Effects of Pre- and Probiotics Upon the Immune Response to Influenza Vaccination in Young and Older Volunteers	29662493	https://clinicaltrials.gov/ct2/show/NCT01066377	https://pubmed.ncbi.nlm.nih.gov/29662493	JAP	DT	yes	not a challenge trial	investigates dietary supplement to prevent influenza infection (not a challenge model)
NCT03970174	Evaluating the Impact of an Electronic Communication Tool on Patient Experience, ED Visits and Re-hospitalization, and Care Transitions in Hospitalized Patients (Including Those With Dementia): a Mixed Methods Study		https://clinicaltrials.gov/ct2/show/NCT03970174	https://clinicaltrials.gov/ct2/show/NCT03970174	SK	DT	yes	not a challenge trial	evaluates impact of electronic care communication tool
NCT01072786	A Phase 1 Evaluation of the Safety and Immunogenicity of Five Admixtures of TetraVax-DV, a Recombinant Live Attenuated Tetravalent Dengue Virus Vaccine, in Healthy Flavivirus-naïve Adult Subjects	25801652	https://clinicaltrials.gov/ct2/show/NCT01072786	https://pubmed.ncbi.nlm.nih.gov/25801652	DAK	SK	yes	live vaccine given without intent to challenge	study will evaluate the safety and immune responses of five formulations of a tetravalent dengue virus vaccine in healthy adults		Updated from included:maybe to excluded:yes 7/20/22 JAP
NCT01588964	Surgery and Intraperitoneal Hyperthermic Chemotherapy in Patients With Platinum Sensitive Recurrent Ovarian Cancer .		https://clinicaltrials.gov/ct2/show/NCT01588964	https://clinicaltrials.gov/ct2/show/NCT01588964	JAP	DT	yes	not a challenge trial	no exposure to pathogen; evaluates procedure for treatment of recurrent ovarian epithelial cancer
NCT00276016	Crossover Study of the Decongestant Effect of Phenylephrine Compared With Placebo and Pseudoephedrine as Active Control in SAR Subjects Exposed to Pollen in the Vienna Challenge Chamber	19230461	https://clinicaltrials.gov/ct2/show/NCT00276016	https://pubmed.ncbi.nlm.nih.gov/19230461	JAP	DT	yes	not a challenge trial	grass pollen challenge
NCT00250588	Reducing Barriers to Care for Vulnerable Children With Asthma	20061311	https://clinicaltrials.gov/ct2/show/NCT00250588	https://pubmed.ncbi.nlm.nih.gov/20061311	SK	DT	yes	not a challenge trial	behavioral intervention for asthma care
NCT01033578	Efficacy of Postoperative Adjuvant Treatments After Hepatectomy and Thrombectomy for Hepatocellular Carcinoma With Portal Vein Tumor Thrombosis		https://clinicaltrials.gov/ct2/show/NCT01033578	https://clinicaltrials.gov/ct2/show/NCT01033578	DAK	SK	yes	not a challenge trial	study is to assess efficacy of the different adjuvant chemotherapy strategies after hepatectomy and thrombectomy for hepatocellular carcinoma (HCC) and portal vein tumor thrombosis( PVTT)
NCT01033344	A Double-blind, Randomized, Placebo-controlled Study to Evaluate Two Treatment Regimens of Cat-PAD in Cat Allergic Subjects Following Challenge to Cat Allergen in an Environmental Exposure Chamber		https://clinicaltrials.gov/ct2/show/NCT01033344	https://clinicaltrials.gov/ct2/show/NCT01033344	DAK	DT	yes	challenge, but not a pathogenic substance (allergen)	study will look at the efficacy, safety and tolerability of two doses of Cat-PAD in cat allergic subjects following challenge to cat allergen in an EEC
NCT00461552	Therapeutic Approaches to HAART-Induced Lipodystrophy		https://clinicaltrials.gov/ct2/show/NCT00461552	https://clinicaltrials.gov/ct2/show/NCT00461552	DAK	DT	yes	not a challenge trial	efficacy and safety of 4 therapeutic interventions on HAART-Induced lipodystrophy. The interventions are: 1) Dietary - the effect of a high carbohydrate vs.a high cis-monounsaturated fatty acid diet. 2) The effect of aerobic exercise with dietary advice. 3) The effect of Omega-3 Fish Oil Capsules. 4) The effect of leptin therapy
NCT01032408	A Phase 3, Randomized, Controlled, Open Label Study to Evaluate the Immunogenicity, Safety, and Tolerability of MF59-Adjuvanted Versus Non-Adjuvanted Vaccines Against Novel H1N1 Virus in Patients With Human Immunodeficiency Virus Type 1 (HIV-1) Infection	19745215	https://clinicaltrials.gov/ct2/show/NCT01032408	https://pubmed.ncbi.nlm.nih.gov/19745215	SK	DT	yes	not a challenge trial	compares different regimens of inactivated influenza vaccine
NCT01037868	A Randomised Trial on the Usefulness of Supportive Text Messages in the Treatment of Depressed Patients With Co-morbid Alcohol Dependency Syndrome		https://clinicaltrials.gov/ct2/show/NCT01037868	https://clinicaltrials.gov/ct2/show/NCT01037868	SK	DT	yes	not a challenge trial	studies effects of supportive text message on alcohol disorder and depression
NCT03999437	EFFICACY AND SAFETY OF A SINGLE-APPLICATION TREATMENT USING TERBINAFINE HYDROCHLORIDE (1%) TOPICAL LIQUID SOLUTION VERSUS A SINGLE-APPLICATION TREATMENT USING BUTENAFINE HYDROCHLORIDE (1%) TOPICAL LIQUID SOLUTION FOR THE TREATMENT OF TINEA PEDIS: A RANDOMIZED, DOUBLE-BLIND, PLACEBO-CONTROLLED TRIAL		https://clinicaltrials.gov/ct2/show/NCT03999437	https://clinicaltrials.gov/ct2/show/NCT03999437	JAP	SK	yes	not a challenge trial	compares treatments for athlete's foot (natural infections)
NCT01002833	Comparison of Three Plasmodium Falciparum Isolates in an Experimental Human Malaria Infection	28081133	https://clinicaltrials.gov/ct2/show/NCT01002833	https://pubmed.ncbi.nlm.nih.gov/28081133	JAP	SK				yes
NCT01001741	A Pilot Study of Cellular Phone Text Message Reminders to Improve HIV Medication Adherence at Independence Surgery Clinic Gaborone, Botswana	24442231	https://clinicaltrials.gov/ct2/show/NCT01001741	https://pubmed.ncbi.nlm.nih.gov/24442231	JAP	DT	yes	not a challenge trial	studies using text reminders to improve HIV medication adherence (not a challenge model)
NCT00995033	A Phase 2B, Multi-Center, Randomized, Double-Blinded, Parallel-Arm , Study to Assess Efficacy and Safety of 3'-Aminomethylnicotine-P. Aeruginosa r-Exoprotein A Conjugate Vaccine (NicVAX¬Æ) or Placebo Co-Administered With Varenicline (Champix¬Æ) as an Aid in Smoking Cessation	24894625	https://clinicaltrials.gov/ct2/show/NCT00995033	https://pubmed.ncbi.nlm.nih.gov/24894625	JAP	DT	yes	not a challenge trial	no exposure to pathogen; evaluates efficacy of "vaccine" and drug treatment to aid in smoking cessation
NCT02533245	Effect of an Exercise Training Intervention on Health-related Quality of Life and Psychosocial and Behavioral Variables in Adult Solid Organ Transplant Recipients: a Quasi-experimental Study Design		https://clinicaltrials.gov/ct2/show/NCT02533245	https://clinicaltrials.gov/ct2/show/NCT02533245	JL	SK	yes	not a challenge trial	excercise challenge (not a clinical challenge) in transplant patients
NCT00993083	A Phase IIA Study to Assess the Safety and Efficacy of a New Influenza Candidate Vaccine MVA-NP+M1 In Healthy Adults	22441650	https://clinicaltrials.gov/ct2/show/NCT00993083	https://pubmed.ncbi.nlm.nih.gov/22441650	JAP	DT				yes
NCT01057875	The Effects of Caffeine on Exhaled Nitric Oxide Levels and Methacholine PC20	21726992	https://clinicaltrials.gov/ct2/show/NCT01057875	https://pubmed.ncbi.nlm.nih.gov/21726992	SK	DT	yes	challenge, but not a pathogenic substance (methacholine)	studies effects of Caffeine on Methacholine Challenge and Exhaled Nitric Oxide Levels
NCT03906474	A Clinical Study to Assess the Safety of Primary, Secondary and Tertiary Blood-stage Controlled Human Plasmodium Falciparum Malaria Infection of Healthy Malaria-na√Øve UK Adults, and to Characterise Parasite Growth Dynamics		https://clinicaltrials.gov/ct2/show/NCT03906474	https://clinicaltrials.gov/ct2/show/NCT03906474	SK	DT				yes
NCT05355623	Surgical Repair of Vaginal Wall Prolapse Using Gamma Irradiated Amniotic Membrane as a Scaffold		https://clinicaltrials.gov/ct2/show/NCT05355623	https://clinicaltrials.gov/ct2/show/NCT05355623	DAK	SK	yes	not a challenge trial	investigating the use of synthetic and biological grafts in vaginal wall prolapse repairs
NCT04603781	Use of CBD Oil for Reducing the Negative Emotional Impact of COVID-19: A Randomized Placebo-Controlled Clinical Trial		https://clinicaltrials.gov/ct2/show/NCT04603781	https://clinicaltrials.gov/ct2/show/NCT04603781	SK	DT	yes	not a challenge trial	tests the efficacy of CBD oil in reducing stress
NCT01051713	ENGAGED: E-Networks Guiding Adherence to Goals for Exercise and Diet	28494136	https://clinicaltrials.gov/ct2/show/NCT01051713	https://pubmed.ncbi.nlm.nih.gov/28494136	JAP	DT	yes	not a challenge trial	no exposure to pathogen; investigates behavioral intervention to improve weight loss in overweight individuals
NCT01055847	A Blinded, Multicenter, Randomized, Placebo-Controlled Trial With Aztreonam for Inhalation (AI) in Cystic Fibrosis Patient With Lung Disease Due to P. Aeruginosa Infection		https://clinicaltrials.gov/ct2/show/NCT01055847	https://clinicaltrials.gov/ct2/show/NCT01055847	JAP	DT	yes	not a challenge trial	evaluates drug treatment for lung infection (not a challenge model)
NCT05360849	Implementation of PrEP for Women Who Inject Drugs Through Practice Facilitation in Primary and Reproductive Health Care		https://clinicaltrials.gov/ct2/show/NCT05360849	https://clinicaltrials.gov/ct2/show/NCT05360849	DAK	SK	yes	not a challenge trial	PrEP to women who inject drugs, thereby reducing new HIV infections in this population
NCT04571801	Optimization of Sepsis Therapy Based on Patient-specific Digital Precision Diagnostics		https://clinicaltrials.gov/ct2/show/NCT04571801	https://clinicaltrials.gov/ct2/show/NCT04571801	JAP	SK	yes	not a challenge trial	investigates diagnostic test for sepsis (not a challenge model)
NCT00359073	Effect of Montelukast on Experimentally-Induced RV16 Infection in Volunteers With Mild Asthma	21354028	https://clinicaltrials.gov/ct2/show/NCT00359073	https://pubmed.ncbi.nlm.nih.gov/21354028	JP	DT				yes	Viral challenge trial assesing efficacy of supression of post-viral IFN response
NCT01070368	Accuracy Of Skin Prick Test Using In-house Wheat Extract For The Diagnosis Of IgE-mediated Wheat Allergy: A Pilot Study		https://clinicaltrials.gov/ct2/show/NCT01070368	https://clinicaltrials.gov/ct2/show/NCT01070368	JAP	SK	yes	challenge, but not a pathogenic substance	involves skin prick test (wheat extract)
NCT01406587	A Randomized, Double-Blind, Placebo-Controlled, Multicenter, Parallel Group Evaluation of the Efficacy and Safety of 50 mg, 100 mg and 200 mg PP4001 Twice Daily for the Treatment of Burning During Urination, Pain, and Urination Frequency Associated With Uncomplicated Urinary Tract Infection		https://clinicaltrials.gov/ct2/show/NCT01406587	https://clinicaltrials.gov/ct2/show/NCT01406587	JP	SK	yes	not a challenge trial	novel treatment testing for those with uncomplicated UTI
NCT04377503	Comparison of the Efficacy and Safety of Tocilizumab Versus Methylprednisolone in the Cytokine Release Syndrome of Patients With COVID-19. A Prospective Randomized Controlled Phase II Trial		https://clinicaltrials.gov/ct2/show/NCT04377503	https://clinicaltrials.gov/ct2/show/NCT04377503	JAP	SK	yes	not a challenge trial	investigates drug treatment for COVID-19 infection (natural infection)
NCT03824236	Efficacy, Immunogenicity and Safety Study Evaluating a Fractional (Fx) Booster Dose of GSK Biologicals' Candidate Malaria Vaccine (SB257049) in a Sporozoite Challenge Model in Healthy Malaria-na√Øve Adults	34593270	https://clinicaltrials.gov/ct2/show/NCT03824236	https://pubmed.ncbi.nlm.nih.gov/34593270	SK	DT				yes
NCT04178564	Major Memory 2: A Long-term Group Cognitive Stimulation Program for Patients With Neurocognitive Disorders Attending Social Responses in Oliveira do Bairro Municipality		https://clinicaltrials.gov/ct2/show/NCT04178564	https://clinicaltrials.gov/ct2/show/NCT04178564	JAP	DT	yes	not a challenge trial	no exposure to pathogen; evaluates effect of long-term cognitive stimulation program on cognitive function of institutionalized elderly people with neurocognitive disorders
NCT02502747	RIGENERA 2.0 (Recupero Dall'Infarto Miocardico Con G-CSF E Nuovi Esempi di Rigenerazione Avanzata) Project: "The Combined Effect of Subcutaneous Granulocyte - Colony Stimulating Factor and Myocardial Contrast Echocardiography With Intravenous Infusion of Sulphur Hexafluoride on Post-infarction Left Ventricular Function"		https://clinicaltrials.gov/ct2/show/NCT02502747	https://clinicaltrials.gov/ct2/show/NCT02502747	JAP	SK	yes	not a challenge trial	no exposure to pathogen; investigates drug treatments and procedure in patients with large acute myocardial infarction undergoing primary or rescue angioplasty
NCT00979667	Multicentre, Randomized, Controlled Clinical Trial Comparing Oseltamivir With Placebo And Zanamivir With Control As The First Line Treatment For Human Swine Influenza (H1N1) Infection In Designated Flu Clinics During The Pandemic Influenza in Hong Kong		https://clinicaltrials.gov/ct2/show/NCT00979667	https://clinicaltrials.gov/ct2/show/NCT00979667	JP	SK	yes	not a challenge trial	Study to evaluate the efficacy of oseltamivir compared with placebo and zanamivir in influenza A patients
NCT01405521	Understanding Typhoid Disease After Vaccination: a Single Centre, Randomised, Doubleblind, Placebo Controlled Study to Evaluate M01ZH09 in a Healthy Adult Challenge Model, Using Ty21a Vaccine as a Positive Control.	27533046	https://clinicaltrials.gov/ct2/show/NCT01405521	https://pubmed.ncbi.nlm.nih.gov/27533046	JAP	DT				yes
NCT05351645	Digital Narrative Bibliotherapy as a Scalable Intervention for Suicidal Thoughts: A Randomized Controlled Trial (Testing Whether Selected Blog Posts Can Improve Well-being)		https://clinicaltrials.gov/ct2/show/NCT05351645	https://clinicaltrials.gov/ct2/show/NCT05351645	SK	DT	yes	not a challenge trial	behavioral intervention
NCT01040325	A Phase Two, Multicenter, Randomized, Double-Blind, Placebo-Controlled Study to Evaluate the Efficacy of the Travelers' Diarrhea Vaccine System in Travelers to Asia		https://clinicaltrials.gov/ct2/show/NCT01040325	https://clinicaltrials.gov/ct2/show/NCT01040325	DAK	SK	yes	not a challenge trial	study is to evaluate the efficacy of the TD Vaccine System to prevent moderate to severe enterotoxin E.coli (ETEC) disease in travelers to India
NCT00947687	A Randomized, Phase 1B, Double-blind, Placebo-controlled Study to Evaluate the Safety and Efficacy of Inhaled PUR003 on a Controlled Influenza Virus Challenge in Healthy Adult Subjects		https://clinicaltrials.gov/ct2/show/NCT00947687	https://clinicaltrials.gov/ct2/show/NCT00947687	JAP	DT				yes
NCT00942071	A Phase I Study to Assess the Safety and Immunogenicity of a New Influenza Vaccine Candidate MVA-NP+M1 in Healthy Adults	34108964	https://clinicaltrials.gov/ct2/show/NCT00942071	https://pubmed.ncbi.nlm.nih.gov/34108964	SK	DT	yes	not a challenge trial	assess the safety of a novel influenza vaccine (recombinant, replication-deficient MVA vector)
NCT01252212	Adherence, Improvement Measure (AIM) System; Challenge Topic: 10-MH-101		https://clinicaltrials.gov/ct2/show/NCT01252212	https://clinicaltrials.gov/ct2/show/NCT01252212	JP	SK	yes	not a challenge trial	compares standard of care counseling with novel intervention method for at risk patients
NCT00480324	Efficacy, Safety, Reactogenicity and Immunogenicity Study of the Lyophilised Formulation of Rotarix Vaccine in Healthy Japanese Infants	21640780	https://clinicaltrials.gov/ct2/show/NCT00480324	https://pubmed.ncbi.nlm.nih.gov/21640780	SK	DT	yes	not a challenge trial	studies efficacy, Safety, Reactogenicity & Immunogenicity of the Rotarix Vaccine in infants		DT - a little tricky. live attenuated vaccine but not given with intent to model infection. earlier stages of rotarix met inclusion criteria for being an untested liva attenuated vaccine, so the trials were checking for RV-like infection. but in this trial, rotarix was approved and in production, so no longer a test vaccine. i think excluding is fine
NCT00305110	Safety and Speed of Onset of a Fixed Dose of Intravenous Hydromorphone in the Treatment of Adult Patients Presenting to the Emergency Department With Acute Severe Pain		https://clinicaltrials.gov/ct2/show/NCT00305110	https://clinicaltrials.gov/ct2/show/NCT00305110	JAP	SK	yes	not a challenge trial	no exposure to pathogen; investigates drug treatment for acute severe pain
NCT01402557	Telehealth for Weight Maintenance of African-American Women	24163236	https://clinicaltrials.gov/ct2/show/NCT01402557	https://pubmed.ncbi.nlm.nih.gov/24163236	DAK	DT	yes	not a challenge trial	study the effect of a weight maintenance program provided through home television sets connected to the Internet
NCT01402453	Monetary Incentives and Intrinsic Motivation to Sustain Hypertension Control Pilot Study	31515735	https://clinicaltrials.gov/ct2/show/NCT01402453	https://pubmed.ncbi.nlm.nih.gov/31515735	DAK	DT	yes	not a challenge trial	novel patient-centered intervention that combines monetary incentives and a social psychological intervention to help patients sustain blood pressure control once incentives are no longer offered by strengthening intrinsic motivation to control blood pressure
NCT00939419	A Randomised Control Trial on the Effectiveness of Three Modalities of Tuberculosis Treatment Supervision Under DOTS Strategy in Ethiopia.		https://clinicaltrials.gov/ct2/show/NCT00939419	https://clinicaltrials.gov/ct2/show/NCT00939419	SK	DT	yes	not a challenge trial	compares different TB care methods
NCT01015482	The Effect of High-dose Remifentanil on Established Sunburn-induced Hyperalgesia in Human Volunteers (HighDose RemiSun)		https://clinicaltrials.gov/ct2/show/NCT01015482	https://clinicaltrials.gov/ct2/show/NCT01015482	SK	DT	yes	challenge, but not a pathogenic substance	examines effects of pain treatment after irradiation challenge
NCT00927329	Evaluation of the Safety and Effect of an Allergen Challenge Procedure on Nasal Airway Inflammation in Allergic Individuals Using a Dermatophagoides Farinae Extract Nasal Allergen Challenge Protocol		https://clinicaltrials.gov/ct2/show/NCT00927329	https://clinicaltrials.gov/ct2/show/NCT00927329	JAP	DT	yes	challenge, but not a pathogenic substance	nasal allergen challenge
NCT02539277	A Post-marketing Research on Jinyebaidu Granule in Treating Patients With Acute Upper Respiratory Infection: A Double Blind, Double Dummy, Randomized, Controlled Trial		https://clinicaltrials.gov/ct2/show/NCT02539277	https://clinicaltrials.gov/ct2/show/NCT02539277	SK	DT	yes	not a challenge trial	study to evaluate effectiveness, safety and cost-effectiveness on Jinyebaidu granule in treating acute upper respiratory infection
NCT01400867	A Multicenter, Randomized, Observer-Blinded, Active-Controlled Study to Evaluate the Safety, Tolerability, Efficacy, and Pharmacokinetics of Ceftaroline Versus Comparator in Pediatric Subjects With Acute Bacterial Skin and Skin Structure Infections		https://clinicaltrials.gov/ct2/show/NCT01400867	https://clinicaltrials.gov/ct2/show/NCT01400867	DAK	SK	yes	not a challenge trial	tests antibiotic for children who had skin infections
NCT01055002	A Pilot Phase II Study of the Efficacy of Antimalarial Drugs Against Plasmodium Falciparum by Experimental Challenge With a Low Dose of Blood Stage Parasites in Healthy Male Volunteers	21887214	https://clinicaltrials.gov/ct2/show/NCT01055002	https://pubmed.ncbi.nlm.nih.gov/21887214	SK	DT				yes
NCT01400568	A Methodological Pilot Study to Assess the Suitability of a Low Dose LPS Inhalation as a Challenge Model in Early Translational Drug Development	23537365	https://clinicaltrials.gov/ct2/show/NCT01400568	https://pubmed.ncbi.nlm.nih.gov/23537365	JAP	SK	yes	LPS/endotoxin challenge	lipopolysaccharide challenge		Updated from included:maybe to excluded:yes 7/19/22 JAP
NCT00517634	A 12-week, Randomised, Double-blind, Placebo-controlled, Three-period, Cross-over Pilot Study Comparing the Effect of Salmeterol/Fluticasone Propionate, Fluticasone Propionate and Placebo on Perpheral Blood Eosinophils and Serum IL-5 in Response to Allergen Challenge in Asthma Subjects When Allergen Challenge is Administered at 1 Hour or 11-12 Hours Post-dose of the Dosing Interval		https://clinicaltrials.gov/ct2/show/NCT00517634	https://clinicaltrials.gov/ct2/show/NCT00517634	JAP	DT	yes	challenge, but not a pathogenic substance	allergen challenge
NCT00518336	Follow-up Study to Evaluate the Long-term Efficacy of a HPV Vaccine (580299) in Healthy Young Adult Women in Brazil	25424918	https://clinicaltrials.gov/ct2/show/NCT00518336	https://pubmed.ncbi.nlm.nih.gov/25424918	SK	DT	yes	not a challenge trial	evaluates long-term efficacy of HPV vaccine to prevent infection		dead vaccine
NCT04060784	Maxillary Anterior Immediate Tooth Replacement With and Without Socket-shield: a One Year Prospective Study		https://clinicaltrials.gov/ct2/show/NCT04060784	https://clinicaltrials.gov/ct2/show/NCT04060784	JAP	SK	yes	not a challenge trial	no exposure to pathogen; compares anterior facial gingival level change between immediate implant placement and provisionalization with bone graft and with socket shield technique
NCT02541695	Characterization Of Resistance Against Live-attenuated Diarrhoeagenic E. Coli		https://clinicaltrials.gov/ct2/show/NCT02541695	https://clinicaltrials.gov/ct2/show/NCT02541695	SK	DT				yes
NCT00529568	Randomised, Placebo-controlled, Multi-centre Study to Assess the Efficacy and Safety of Eltrombopag in Thrombocytopenic Subjects With Hepatitis C Virus (HCV) Infection Who Are Otherwise Eligible to Initiate Antiviral Therapy (Peginterferon Alfa-2b Plus Ribavirin)	26173631	https://clinicaltrials.gov/ct2/show/NCT00529568	https://pubmed.ncbi.nlm.nih.gov/26173631	JAP	SK	yes	not a challenge trial	investigates clinical benefit of drug treatment in patients with chronic hepatitis C (not a challenge model)
NCT01008332	An Escalating, Multiple-dose Study in House Dust Mite Allergic Subjects to Assess the Safety of Intradermal Injection of ToleroMune HDM		https://clinicaltrials.gov/ct2/show/NCT01008332	https://clinicaltrials.gov/ct2/show/NCT01008332	SK	DT	yes	not a challenge trial	examines safety and tolerability of allergy vaccine
NCT01008020	A Randomized Controlled Study on the Effects of Tea Catechin Consumption on the Prevention of Influenza Infection in Healthy Adults	21338496	https://clinicaltrials.gov/ct2/show/NCT01008020	https://pubmed.ncbi.nlm.nih.gov/21338496	JP	SK	Yes	not a challenge trial	Study tests profalaxis efficacy of specific tea extract on influenza contraciton without challenge innoculation
NCT00880373	An Evaluation of the Effectiveness of Ibuprofen and Opioid (Morphine or Diamorphine) for Acute Pain in Sickle Cell Disease: a Double-blind, Placebo-controlled Randomised Trial	27288381	https://clinicaltrials.gov/ct2/show/NCT00880373	https://pubmed.ncbi.nlm.nih.gov/27288381	JAP	SK	yes	not a challenge trial	no exposure to pathogen; investigates combined drug treatment for acute pain in sickle cell disease
NCT00868595	A Phase I, Non-randomized, Multiple Dose, Dose Escalation Study of the Safety, PK, PD and Efficacy of Therapeutic Vaccine, BP-GMAX-CD1, Plus Activating Agent, AP1903, in Patients With Castrate Resistant Prostate Cancer		https://clinicaltrials.gov/ct2/show/NCT00868595	https://clinicaltrials.gov/ct2/show/NCT00868595	JP	SK	yes	not a challenge trial	prostatic cancer treatment intervention
NCT02626117	Laser De-epithelialization for Epithelial Exclusion in Root Coverage Procedure: a Clinical Study	22754897	https://clinicaltrials.gov/ct2/show/NCT02626117	https://pubmed.ncbi.nlm.nih.gov/22754897	JAP	DT	yes	not a challenge trial	no exposure to pathogen; investigates laser de-epithelialization for epithelial exclusion in root coverage procedure
NCT03829475	A Randomized Controlled Trial to Compare the Effectiveness of Fecal Microbiota Transplantation (FMT) in Combination With Bezlotoxumab Compared to FMT and Placebo for the Prevention of CDI Recurrence in Patients With Inflammatory Bowel Disease and Recurrent Clostridium Difficile Infection		https://clinicaltrials.gov/ct2/show/NCT03829475	https://clinicaltrials.gov/ct2/show/NCT03829475	DAK	SK	yes	not a challenge trial	trial to assess the clinical and microbiological impacts of FMT in combination with Bezlotoxumab (bezlo) compared to FMT in combination with placebo
NCT01399021	Timing of Postoperative Drain Removal Following Parotidectomy and Its Effects on Hematoma and Infection Rate and Length of Hospital Stay- a Prospective Randomized Controlled Study		https://clinicaltrials.gov/ct2/show/NCT01399021	https://clinicaltrials.gov/ct2/show/NCT01399021	DAK	DT	yes	not a challenge trial	tests different times for removing post surgery installed drains
NCT03560388	Assessing Effectiveness of Acupuncture and Integrative Care in Reducing Peri- and Intra-operative Pain and Anxiety in Patients With Gynecological Cancer: A Randomized Controlled Study		https://clinicaltrials.gov/ct2/show/NCT03560388	https://clinicaltrials.gov/ct2/show/NCT03560388	JAP	DT	yes	not a challenge trial	no exposure to pathogen; explores complementary and integrative medicine treatments for anxiety, pain, and general quality of life
NCT00854789	Phase Ib Trial of HER2/Neu Peptide (E75) Vaccine in Node Negative Breast Cancer Patients	16865596	https://clinicaltrials.gov/ct2/show/NCT00854789	https://pubmed.ncbi.nlm.nih.gov/16865596	JAP	DT	yes	not a challenge trial	no exposure to pathogen; assesses breast cancer vaccine
NCT00857987	Randomized , Placebo-controlled, Clinical Trial of Efficacy and Safety Evaluation of Guaifenesin, Doxylamine Succinate and Hydrochloride Etafedrine Syrup in Improving the Signs and Symptoms of Infections of Way Upper (URI)		https://clinicaltrials.gov/ct2/show/NCT00857987	https://clinicaltrials.gov/ct2/show/NCT00857987	JP	SK	yes	not a challenge trial	testing efficacy and safety of existing drugs in those with respetory infection
NCT00844493	Validation of Low-dose ETEC Challenge Model in U.S. Adults and Re-challenge of Immune Subjects With a Homologous ETEC Strain (H10407)	16428745	https://clinicaltrials.gov/ct2/show/NCT00844493	https://pubmed.ncbi.nlm.nih.gov/16428745	JAP	SK				yes
NCT00830531	Pilot Study of Bumetanide for Newborn Seizures: A Phase I Study of Pharmacokinetics and Safety of Bumetanide for Neonatal Seizures	21414852	https://clinicaltrials.gov/ct2/show/NCT00830531	https://pubmed.ncbi.nlm.nih.gov/21414852	SK	DT	yes	not a challenge trial	evaluates pharmacokinetics and safety of bumetanide in newborns with refractory seizures
NCT00832559	A Phase I, Open-label, Dosage Escalation, Study of Multiple Doses of CAVATAKTM (CVA21; Coxsackievirus A21) Administered Intratumourally in the Treatment of Squamous Cell Carcinoma of the Head and Neck Bearing ICAM-1 Receptors (VLA-X06)		https://clinicaltrials.gov/ct2/show/NCT00832559	https://clinicaltrials.gov/ct2/show/NCT00832559	SK	DT	yes	not a challenge trial	study is designed to assess the safety and initial indications of efficacy resulting from multiple doses of CAVATAK injected directly into solid tumours of the Head and Neck that have been confirmed to express ICAM-1 and DAF
NCT00831467	Safety and Efficacy Trial of a RNActive¬Æ-Derived Prostate Cancer Vaccine in Hormone Refractory Disease	21150709	https://clinicaltrials.gov/ct2/show/NCT00831467	https://pubmed.ncbi.nlm.nih.gov/21150709	SK	DT	yes	not a challenge trial	determines safety and efficacy of mRNA vaccine against cancer
NCT04018391	The TENDAI Study: Task Shifting to Treat Depression and HIV Medication Nonadherence in Low Resource Settings		https://clinicaltrials.gov/ct2/show/NCT04018391	https://clinicaltrials.gov/ct2/show/NCT04018391	JAP	SK	yes	not a challenge trial	evaluates intervention to treat depression and HIV medication nonadherence (not a challenge model)
NCT01003314	A Phase I/IIa Study to Assess the Safety and Immunogenicity of New Malaria Vaccine Candidates AdCh63 MSP1 Alone and With MVA MSP1		https://clinicaltrials.gov/ct2/show/NCT01003314	https://clinicaltrials.gov/ct2/show/NCT01003314	JAP	DT				yes
NCT00920621	Randomized Trial: Maternal Vitamin D Supplementation to Prevent Childhood Asthma (VDAART)	33653805	https://clinicaltrials.gov/ct2/show/NCT00920621	https://pubmed.ncbi.nlm.nih.gov/33653805	JAP	SK	yes	not a challenge trial	no exposure to pathogen; investigates dietary supplement given during pregnancy to prevent asthma in children
NCT01002690	Effect of COX-2 Inhibition on Allergen-induced Airway Obstruction in Subjects With Asthma		https://clinicaltrials.gov/ct2/show/NCT01002690	https://clinicaltrials.gov/ct2/show/NCT01002690	JAP	DT	yes	challenge, but not a pathogenic substance	involves allergen-induced airway obstruction
NCT01001754	Randomized, Controlled Phase 2a/b Study of the Efficacy and Safety of PEG-rIL-29 Administered in Combination With Ribavirin to Treatment-Naive Subjects With Chronic Hepatitis C Virus Infection	25043197	https://clinicaltrials.gov/ct2/show/NCT01001754	https://pubmed.ncbi.nlm.nih.gov/25043197	SK	DT	yes	not a challenge trial	evaluates the safety and antiviral effects of several different doses of a treatment for chronic HCV infection
NCT00535626	A Post-market, Non-randomized, Open Label, Multi-center Clinical Study of the Trident Tritanium Acetabular Shell		https://clinicaltrials.gov/ct2/show/NCT00535626	https://clinicaltrials.gov/ct2/show/NCT00535626	SK	DT	yes	not a challenge trial	evaluates second-line hip implant system
NCT04001790	Effect of a 9-Month Internship Intervention for Military Dependents With ASD		https://clinicaltrials.gov/ct2/show/NCT04001790	https://clinicaltrials.gov/ct2/show/NCT04001790	JAP	SK	yes	not a challenge trial	no exposure to pathogen; evaluates effect of a 9-month internship intervention for military dependents with ASD
NCT01031199	Open-label, Non-randomized, Positron Emission Tomography (PET) Imaging Study to Evaluate a Single Dose of 140 MBq (ca. 5 mSv) ZK 6032924 (BAY85-8101) for Its Diagnostic Potential in Either Drug-naïve or Specifically (IFN-beta) Pretreated Patients With Multiple Sclerosis (MS) With Acute Relapse or Patients With Clinically Isolated Syndrome (CIS), Compared to Healthy Volunteers	23618062	https://clinicaltrials.gov/ct2/show/NCT01031199	https://pubmed.ncbi.nlm.nih.gov/23618062	DAK	SK	yes	not a challenge trial	PET (positron emission tomography) imaging with BAY85-8101 for investigation in patients with Multiple Sclerosis compared to healthy volunteers
NCT00813215	Postprandial Dysmetabolism - The Effects of Monounsaturated vs. Saturated Lipids on Lipid and Carbohydrate Metabolism and Inflammation in Healthy 1st Degree Relatives of Patients With Type 2 Diabetes.		https://clinicaltrials.gov/ct2/show/NCT00813215	https://clinicaltrials.gov/ct2/show/NCT00813215	JAP	DT	yes	not a challenge trial	no exposure to pathogen; investigates effects of monounsaturated vs. saturated lipids on lipid and carbohydrate metabolism and inflammation in healthy 1st degree relatives of patients with type 2 diabetes
NCT00450177	A Prospective, Randomized, Double-Blind, Placebo-Controlled Trial of the Effects of Enteral Iron Supplementation on Anemia and Risk of Infection in Critical Illness	19245362	https://clinicaltrials.gov/ct2/show/NCT00450177	https://pubmed.ncbi.nlm.nih.gov/19245362	JAP	SK	yes	not a challenge trial	no exposure to pathogen; investigates iron supplementation
NCT03691623	A Randomised, Phase 2a, Double-Blind, Placebo-Controlled Study to Evaluate the Safety, Pharmacokinetics and Antiviral Activity of Multiple Doses of Orally Administered EDP-938 Against Respiratory Syncytial Virus Infection in the Virus Challenge Model.	35172056	https://clinicaltrials.gov/ct2/show/NCT03691623	https://pubmed.ncbi.nlm.nih.gov/35172056	JAP	SK				yes
NCT03838731	A Phase 2, Randomized, Double-Blind, Placebo-Controlled, Parallel-Group Study in Cat-Allergic Patients With Asthma to Evaluate the Efficacy of a Single Dose of REGN1908-1909 to Reduce Bronchoconstriction Upon Cat Allergen Challenge		https://clinicaltrials.gov/ct2/show/NCT03838731	https://clinicaltrials.gov/ct2/show/NCT03838731	JP	SK	yes	challenge, but not a pathogenic substance (allergen)	Testing candidate to reduce bronchospasm in cat allergen individuals post allergen challenge
NCT03840135	A Multicenter Prospective, Randomized, Double-blind, Placebo-controlled, Parallel-group Study to Evaluate the Efficacy and Safety of Polyoxidonium, Nasal and Sublingual Spray, 6 mg/ml in Children Aged From 1 to 12 Years With ARI (Acute Respiratory Infection)		https://clinicaltrials.gov/ct2/show/NCT03840135	https://clinicaltrials.gov/ct2/show/NCT03840135	JP	SK	yes	not a challenge trial	Testing Polyoxidonium for use in children 1-12
NCT02551523	A Prospective, Randomised, Controlled, Open-label, Non-inferiority Trial to Compare the Efficacy of Standard of Care Combination Antiretroviral Therapy With a Simplified Dolutegravir Monotherapy in Patients With a Primary HIV-1 Infection Under Suppressive Early Standard of Care Antiretroviral Therapy	30601950	https://clinicaltrials.gov/ct2/show/NCT02551523	https://pubmed.ncbi.nlm.nih.gov/30601950	SK	DT	yes	not a challenge trial	compares efficacy of two HIV treatments
NCT00642707	A Phase 2a, Randomized, Double-blind, Placebo Controlled Study of PRO 140 by Subcutaneous Administration in Adult Subjects With Human Immunodeficiency Virus Type 1 Infection	20377413	https://clinicaltrials.gov/ct2/show/NCT00642707	https://pubmed.ncbi.nlm.nih.gov/20377413	JAP	DT	yes	not a challenge trial	studies drug treatment in patients with HIV infection (not a challenge model)
NCT02552537	Integrated Approaches to Food Allergen and Allergy Risk Management: iFAAM: The Impact of Proton-pump Inhibitors (Antacids) on Threshold Dose Distributions		https://clinicaltrials.gov/ct2/show/NCT02552537	https://clinicaltrials.gov/ct2/show/NCT02552537	JAP	DT	yes	challenge, but not a pathogenic substance	food allergen challenge (walnut)
NCT03465384	Parent Training Targeting Externalizing Behaviors in Children in Primary Care: A Randomized Non-inferiority Study of the Comet-program Delivered Via the Internet or in Group Format.		https://clinicaltrials.gov/ct2/show/NCT03465384	https://clinicaltrials.gov/ct2/show/NCT03465384	JAP	DT	yes	not a challenge trial	no exposure to pathogen; evaluates behavioral intervention delivered via internet to target externalizing behaviors in children
NCT01091857	Mediators and Moderators of Exercise Behavior Change	24359456	https://clinicaltrials.gov/ct2/show/NCT01091857	https://pubmed.ncbi.nlm.nih.gov/24359456	JAP	SK	yes	not a challenge trial	no exposure to pathogen; investigates behavioral therapy to promote exercise
NCT00395512	A Multicenter, Double-Blind Study to Determine the Efficacy and Safety of SYR-322 Plus Pioglitazone HCl (Actos®), SYR-322 Alone or Pioglitazone HCl Alone in Subjects With Type 2 Diabetes	20724648	https://clinicaltrials.gov/ct2/show/NCT00395512	https://pubmed.ncbi.nlm.nih.gov/20724648	SK	DT	yes	not a challenge trial	evaluates a drug combination for type 2 diabetes
NCT03979352	Effect of SGLT2 Inhibition on Improving the Glycemic Performance of the Single Hormone Artificial Pancreas Configuration in Type 1 Diabetes in the Outpatient Setting - A Randomized Placebo Controlled Cross-Over Multicentre Clinical Trial		https://clinicaltrials.gov/ct2/show/NCT03979352	https://clinicaltrials.gov/ct2/show/NCT03979352	DAK	SK	yes	not a challenge trial	efficacy of the SGLT2i empagliflozin 25 mg oral per day each in the setting of single-hormone automated AP and conventional insulin pump therapy on the proportion of time spent in target and in hypoglycemia each during a 4-week day-and-night period
NCT05356754	PROSPECTIVE STUDY EVALUATING THE VITAL LABS DIGITAL BLOOD PRESSURE MONITOR (VLDBPM)		https://clinicaltrials.gov/ct2/show/NCT05356754	https://clinicaltrials.gov/ct2/show/NCT05356754	DAK	SK	yes	not a challenge trial	endpoints for this study are mean and standard deviation error measurements for the VLDBPM versus manual auscultation
NCT03993652	Kids FIRST: Development and Feasibility of a Family-based Intervention to Reduce Snacking and Screen Time in Children		https://clinicaltrials.gov/ct2/show/NCT03993652	https://clinicaltrials.gov/ct2/show/NCT03993652	JAP	SK	yes	not a challenge trial	no exposure to pathogen; investigates behavioral intervention to reduce snacking and screen time
NCT00539864	Evaluation of Safety and Reactogenicity of FluBlok, Trivalent Recombinant Influenza Vaccine, and Comparison of the Immunogenicity, Efficacy and Effectiveness of FluBlok to a Licensed Egg-Grown Influenza Vaccine in Adults Aged 50 to 64	21277410	https://clinicaltrials.gov/ct2/show/NCT00539864	https://pubmed.ncbi.nlm.nih.gov/21277410	JP	SK	Yes	not a challenge trial	Tests Efficacy of innactivated vaccine candidate		Inactivated FluBloc vaccine does not contain live varient
NCT04038476	Prospective, Randomised Evaluation of Transcutaneous Carbon-dioxide Monitoring in Complex Electrophysiological Procedures in Deep Sedation		https://clinicaltrials.gov/ct2/show/NCT04038476	https://clinicaltrials.gov/ct2/show/NCT04038476	JAP	DT	yes	not a challenge trial	no exposure to pathogen; evaluates whether CO2 measurement has a safety benefit for patients in sedation
NCT00989742	A Randomised, Double Blind, Placebo Controlled Trial of Doxycycline in Lymphangioleiomyomatosis.	9881533	https://clinicaltrials.gov/ct2/show/NCT00989742	https://pubmed.ncbi.nlm.nih.gov/9881533	JAP	SK	yes	not a challenge trial	no exposure to pathogen; tests if drug treatment is effective in slowing the progression of lung disease in lymphangioleiomyomatosis
NCT00965822	A Randomized, Double-blind, Placebo-controlled Study on the Efficacy and Safety of CVT-E002 in the Treatment of Upper Respiratory Tract Infections in a Pediatric (3-11 Years) Population		https://clinicaltrials.gov/ct2/show/NCT00965822	https://clinicaltrials.gov/ct2/show/NCT00965822	SK	DT	yes	not a challenge trial	assesses the efficacy of acute dosing of CVT-E002 in reducing the duration of URTI symptoms in children
NCT04145466	The Personalized Nutrition Study: Evaluation of a Genetically-informed Weight Loss Approach		https://clinicaltrials.gov/ct2/show/NCT04145466	https://clinicaltrials.gov/ct2/show/NCT04145466	JAP	SK	yes	not a challenge trial	no exposure to pathogen; tests diets for weight loss
NCT01082341	Phase 1 and Phase 2a Clinical Trial:Immunization of Human Volunteers With P. Vivax Irradiated Sporozoites	15864779	https://clinicaltrials.gov/ct2/show/NCT01082341	https://pubmed.ncbi.nlm.nih.gov/15864779	JAP	SK				yes
NCT04052009	Effects of End-effector Based Training vs. Conventional Gait Training With Incomplete Spinal Cord Injury. A Pilot Study		https://clinicaltrials.gov/ct2/show/NCT04052009	https://clinicaltrials.gov/ct2/show/NCT04052009	JAP	SK	yes	not a challenge trial	no exposure to pathogen; investigates gait training for spinal cord injury
NCT00684671	Challenge Dose Administration of Twinrix‚Ñ¢ or Comparator 4 Years After Primary Vaccination.	21366801	https://clinicaltrials.gov/ct2/show/NCT00684671	https://pubmed.ncbi.nlm.nih.gov/21366801	JP	DT				yes	Direct challenge vaccine trial
NCT04613739	Comparing Patient-Centered Outcomes for Adults and Children With Asthma in High-Deductible Health Plans With and Without Preventive Drug Lists: COVID Enhancement		https://clinicaltrials.gov/ct2/show/NCT04613739	https://clinicaltrials.gov/ct2/show/NCT04613739	JAP	DT	yes	not a challenge trial	no exposure to pathogen; implements behavioral intervention to understand and address the insurance and health care cost challenges faced by patients with asthma who lose employer-sponsored coverage due to COVID-19
NCT04852302	Managing Cancer and Living Meaningfully (CALM) Therapy in Individuals Diagnosed With a Primary Brain Tumor		https://clinicaltrials.gov/ct2/show/NCT04852302	https://clinicaltrials.gov/ct2/show/NCT04852302	SK	DT	yes	not a challenge trial	behavioral intervention
NCT04007328	To Assess the Role of Sphingosine-1-phosphate in the Pathobiology of Pneumonia: Generate a New Strategy for Treatment of Severe Community-acquired Pneumonia		https://clinicaltrials.gov/ct2/show/NCT04007328	https://clinicaltrials.gov/ct2/show/NCT04007328	JAP	DT	yes	not a challenge trial	assesses treatment for community acquired pneumonia (natural infections)
NCT00685711	An Escalating Single Intradermal or Subcutaneous Dose Study in Cat Allergic Subjects to Assess the Safety of Cat-PAD.		https://clinicaltrials.gov/ct2/show/NCT00685711	https://clinicaltrials.gov/ct2/show/NCT00685711	SK	DT	yes	challenge, but not a pathogenic substance (allergen)	cat allergen challenge
NCT00745043	Do Beta-Blockers Affect the Use of Beta-Agonist Inhalers in COPD?		https://clinicaltrials.gov/ct2/show/NCT00745043	https://clinicaltrials.gov/ct2/show/NCT00745043	JAP	DT	yes	not a challenge trial	no exposure to pathogen; investigates use of beta-blocker in patients with COPD
NCT00959790	Beneficial Effects of Vegetable Consumption and a Diet Intervention on Health in Lean and Obese Men.	23693065	https://clinicaltrials.gov/ct2/show/NCT00959790	https://pubmed.ncbi.nlm.nih.gov/23693065	SK	DT	yes	not a challenge trial	studies health effects of vegetable consumption
NCT04938388	Comparison of Oral Semaglutide With Matched Oral Semaglutide Placebo as an Early Treatment for Latino Adults With Type 2 Diabetes Receiving Enhanced Lifestyle Care		https://clinicaltrials.gov/ct2/show/NCT04938388	https://clinicaltrials.gov/ct2/show/NCT04938388	JAP	DT	yes	not a challenge trial	no exposure to pathogen; investigates drug treatment used in addition to dietary supplement to impact health in adults with diabetes
NCT01084291	A Phase I Evaluation of the Safety and Immunogenicity of the rDEN1∆30 Dengue Serotype 1 Vaccine Given at a Single Dose of 101 PFU in Healthy Flavivirus-naïve Adult Subjects	16553547	https://clinicaltrials.gov/ct2/show/NCT01084291	https://pubmed.ncbi.nlm.nih.gov/16553547	DAK	SK	yes	live vaccine given without intent to challenge	study will test whether a vaccine developed to prevent infection with dengue virus type 1 (DEN1) causes a response in people's immune system and is safe		Updated from included:maybe to excluded:yes 7/20/22 JAP
NCT03952650	Sanaria PfSPZ Challenge With Pyrimethamine or Chloroquine Chemoprophylaxis Vaccination (PfSPZ-CVac Approach): A Randomized Double Blind Placebo Controlled Phase I/II Trial to Determine Safety and Protective Efficacy Against Natural Plasmodium Falciparum Infection in Bancoumana and Surrounding Areas, Mali	26469716	https://clinicaltrials.gov/ct2/show/NCT03952650	https://pubmed.ncbi.nlm.nih.gov/26469716	JAP	SK				yes
NCT01031524	Randomized Double-blind Controlled Phase I/IIa Trial to Assess the Efficacy of Malaria Vaccine PfCS 102 (282-383) to Protect Against Artificial Challenge With P. Falciparum		https://clinicaltrials.gov/ct2/show/NCT01031524	https://clinicaltrials.gov/ct2/show/NCT01031524	DAK	DT				yes	Two weeks after the 2nd immunization, 14 volunteers are challenged with bites of 5 infected mosquitoes using the NF54 strain of P. falciparum
NCT03620266	Effects of Bilberry and Oat Intake on Lipids, Inflammation, and Exercise Capacity After Acute Myocardial Infarction (BIOAMI): a Randomized, Double-blind, Placebo-controlled Trial		https://clinicaltrials.gov/ct2/show/NCT03620266	https://clinicaltrials.gov/ct2/show/NCT03620266	DAK	SK	yes	not a challenge trial	assess cardioprotective effects of diet supplementation with dried bilberry and with bioprocessed oat bran
NCT04036721	Randomized Open-label Study of the Impact of Prolonged Systemic Corticosteroid Therapy on the Course and Relapse Risk of Checkpoint Inhibitor Interstitial Lung Disease (Pneumonitis) Related to the Treatment of Solid Tumors With Anti-programmed-death Type 1 Receptor or Ligand Antibodies		https://clinicaltrials.gov/ct2/show/NCT04036721	https://clinicaltrials.gov/ct2/show/NCT04036721	JAP	SK	yes	not a challenge trial	studies the impact of prolonged systemic corticosteroid therapy on the course and relapse risk of checkpoint inhibitor interstitial lung disease (Pneumonitis) related to the treatment of solid tumors with anti-programmed-death type 1 receptor or ligand antibodies (not a challenge model)
NCT05075122	Phase 2 Multicenter Study Investigating the Tolerability and Efficacy of UV1 Vaccine in Patients With Recurrent or Metastatic PD-L1 Positive (CPS‚â•1) Head and Neck Squamous Cell Carcinoma Planned for First-line Treatment With Pembrolizumab		https://clinicaltrials.gov/ct2/show/NCT05075122	https://clinicaltrials.gov/ct2/show/NCT05075122	DAK	DT	yes	not a challenge trial	The primary objective of this study is to determine the clinical performance of UV1 vaccination as add on to standard pembrolizumab
NCT04501328	A Randomized Controlled Trial of Coaching Into Care With VA-CRAFT to Promote Veteran Engagement in PTSD Care		https://clinicaltrials.gov/ct2/show/NCT04501328	https://clinicaltrials.gov/ct2/show/NCT04501328	JAP	SK	yes	not a challenge trial	no exposure to pathogen; investigates behavioral interventions for PTSD
NCT00920933	Double Blind, Placebo Controlled, Parallel Group Study With an Open Label Reference Arm to Assess the Effects of Intravenously Administered AIN457 on Ozone Induced Neutrophilia Compared to Placebo & Oral Corticosteroid in Healthy Volunteers		https://clinicaltrials.gov/ct2/show/NCT00920933	https://clinicaltrials.gov/ct2/show/NCT00920933	SK	DT	yes	not a challenge trial	assesses the ability of AIN457 to attenuate the increase in airway neutrophils that is seen following ozone exposure
NCT00449644	A Phase II, Placebo-controlled, Double-blind, Randomized Trial to Evaluate the Anti-bacterial Activity, Safety, and Tolerability of TMC207 in Subjects With Newly Diagnosed Sputum Smear-positive Pulmonary Infection With Multi-drug Resistant Mycobacterium Tuberculosis (MDR-TB).	19494215	https://clinicaltrials.gov/ct2/show/NCT00449644	https://pubmed.ncbi.nlm.nih.gov/19494215	JAP	DT	yes	not a challenge trial	evaluates drug treatment for multi-drug resistant tuberculosis (natural infections)
NCT00929084	Survivor Stories: Impact on Cancer Patients' Quality of Life and Follow-up	32298407	https://clinicaltrials.gov/ct2/show/NCT00929084	https://pubmed.ncbi.nlm.nih.gov/32298407	SK	DT	yes	not a challenge trial	behavioral intervention
NCT00516321	Randomised, Placebo-controlled, Multi-centre Study to Assess the Efficacy and Safety of Eltrombopag in Thrombocytopenic Subjects With Hepatitis C Virus (HCV) Infection Who Are Otherwise Eligible to Initiate Antiviral Therapy (Peginterferon Alfa-2a Plus Ribavirin	26173631	https://clinicaltrials.gov/ct2/show/NCT00516321	https://pubmed.ncbi.nlm.nih.gov/26173631	JAP	DT	yes	not a challenge trial	investigates clinical benefit of drug treatment in patients with chronic hepatitis C (not a challenge model)
NCT00895466	A Phase I-II Open Label Clinical Trial, Evaluating the Efficacy and Safety of Administration of the Therapeutic Vaccine PEP-223/CoVaccine HT, to Hormone Treatment na√Øve, Immunocompetent Subjects With T1-3, N0-1/x, M0 Prostate Cancer, Eligible for Hormone Therapy.		https://clinicaltrials.gov/ct2/show/NCT00895466	https://clinicaltrials.gov/ct2/show/NCT00895466	JP	SK	yes	not a challenge trial	treatment of prostate cancer with an anti-testosterone production agent
NCT05060705	Randomized Controlled Open Study of Safety and Preliminary Efficiency of the Drug "Efesovir" (Oral Solution) for Coronavirus Infection (COVID-19)		https://clinicaltrials.gov/ct2/show/NCT05060705	https://clinicaltrials.gov/ct2/show/NCT05060705	DAK	SK	yes	not a challenge trial	new drug "Efesovir" in comparison with the drug "Remdesivir" in the treatment of patients hospitalized with COVID-19
NCT01074775	An Investigation Of In Vivo Human Innate Immune Responses To Mycobacterial Aerodigestive Tract Infection		https://clinicaltrials.gov/ct2/show/NCT01074775	https://clinicaltrials.gov/ct2/show/NCT01074775	DAK	DT				yes	patterns of responses during a controlled infection of the gut with Mycobacterium bovis
NCT00724997	Randomized, Double-blind, Placebo-controlled, Phase I Dose-escalation Study of Single Dose GHB01L1 in Healthy Volunteers	24560674	https://clinicaltrials.gov/ct2/show/NCT00724997	https://pubmed.ncbi.nlm.nih.gov/24560674	SK	DT	yes	not a challenge trial	dose escalation study of antigen influenza vaccine GHB01L1
NCT00902798	Cognitive Enhancement Therapy for Adult Autism Spectrum Disorder	29286586	https://clinicaltrials.gov/ct2/show/NCT00902798	https://pubmed.ncbi.nlm.nih.gov/29286586	SK	DT	yes	not a challenge trial	behavioral intervention (cognitive therapy)
NCT00718289	Citrate- Versus Acetate-Based Dialysate in Bicarbonate Haemodialysis: Consequences on Haemodynamics, Coagulation, Acid-Base Status and Electrolytes	19265544	https://clinicaltrials.gov/ct2/show/NCT00718289	https://pubmed.ncbi.nlm.nih.gov/19265544	SK	DT	yes	not a challenge trial	study is to compare the impact of a citrate- and acetate-based dialysate in haemodialysis patients
NCT00722033	Effect of Common Neonatal Procedures Over the Amplitude- Integrated Electroencephalography Register in <30 Weeks Preterms.	17067863	https://clinicaltrials.gov/ct2/show/NCT00722033	https://pubmed.ncbi.nlm.nih.gov/17067863	JAP	DT	yes	not a challenge trial	no exposure to pathogen; investigates how common neonatal procedures could affect aEEG in gestational age preterms
NCT00679159	A Phase II Study Evaluating the Safety and Immunogenicity of a New TB Vaccine, MVA85A, in Healthy Children and Infants After BCG Vaccination at Birth	21606542	https://clinicaltrials.gov/ct2/show/NCT00679159	https://pubmed.ncbi.nlm.nih.gov/21606542	SK	DT	yes	not a challenge trial	evaluates the safety of the TB vaccine MVA85A in healthy children and infants in South Africa
NCT01026064	Utility of the Cantharidin-induced Skin Blister Assay for Evaluation of Anti-inflammatory Effects of Macrolides in Healthy Volunteers	23629714	https://clinicaltrials.gov/ct2/show/NCT01026064	https://pubmed.ncbi.nlm.nih.gov/23629714	DAK	SK	yes	challenge, but not a pathogenic substance (drug)	cantharidin challenge - study is to investigate the utility of the cantharidin-induced skin blister assay for evaluation of the anti-inflammatory effects of macrolides in healthy male volunteers
NCT00948714	Peer and Health Educator Support for Cardiovascular Health in African-American Primary Care Patients	22570108	https://clinicaltrials.gov/ct2/show/NCT00948714	https://pubmed.ncbi.nlm.nih.gov/22570108	JAP	SK	yes	not a challenge trial	no exposure to pathogen; investigates behavioral interventions to reduce cardiovascular risk
NCT00606086	A Phase 2 Randomized, Open Label, Multi-center, Therapeutic Trial of the Efficacy, Immunogenicity, and Safety of GI-5005; an Inactivated Recombinant Saccharomyces Cerevisiae Expressing a Hepatitis C Virus NS3-Core Fusion Protein, Combined With Pegylated Interferon Plus Ribavirin Standard of Care Therapy Versus Standard of Care Alone, and GI-5005 Salvage of Standard of Care Failures, in Patients With Genotype 1 Chronic Hepatitis C Infection		https://clinicaltrials.gov/ct2/show/NCT00606086	https://clinicaltrials.gov/ct2/show/NCT00606086	JAP	SK	yes	not a challenge trial	evaluates therapeutic vaccine in HCV subjects (not a challenge model)
NCT00956748	N-Acetylcysteine as an Adjunct for Refractory Chronic Suppurative Otitis Media	9184365	https://clinicaltrials.gov/ct2/show/NCT00956748	https://pubmed.ncbi.nlm.nih.gov/9184365	SK	DT	yes	not a challenge trial	evaluates efficacy of N-Acetylcysteine as an Adjunct for Refractory Chronic Suppurative Otitis Media
NCT01011335	A Randomized, Multi-Center Trial to Evaluate the Safety & Immunogenicity of Staphylococcus Aureus Toxoids, rAT and rLukS-PV, in Healthy Volunteers		https://clinicaltrials.gov/ct2/show/NCT01011335	https://clinicaltrials.gov/ct2/show/NCT01011335	SK	DT	yes	not a challenge trial	study assesses the safety and immunogenicity of monovalent and bivalent S. aureus vaccine components (antigen vaccine)
NCT00956514	Neurophysiologic Predictors of Outcome With rTMS Treatment of Major Depressive Disorder		https://clinicaltrials.gov/ct2/show/NCT00956514	https://clinicaltrials.gov/ct2/show/NCT00956514	SK	DT	yes	not a challenge trial	tests specific hypotheses about the relationships between early neurophysiologic changes and later clinical outcome in patients with transcranial magnetic stimulation (TMS) therapy
NCT02576561	Phase 2a Double-Blind, Randomized, Parallel Group, Dose-Ranging Study to Assess the Safety and Efficacy of Three Doses of TVGV-1 Vaccine Compared to Its Adjuvant, GPI-0100, in Subjects With Histologically Confirmed HPV Induced Cervical HSIL		https://clinicaltrials.gov/ct2/show/NCT02576561	https://clinicaltrials.gov/ct2/show/NCT02576561	DAK	DT	yes	not a challenge trial	study is to test the safety and effectiveness of the investigational study vaccine, called TVGV-1. The study will test the vaccine in women with high grade HPV cervical infection
NCT03968497	Impact of Investigator Gender on Perceived Pain Intensity After Acute or Scheduled Surgery		https://clinicaltrials.gov/ct2/show/NCT03968497	https://clinicaltrials.gov/ct2/show/NCT03968497	SK	DT	yes	not a challenge trial	objective of this study was to investigate whether the gender of the investigator has an impact on the reported levels of pain intensity after acute or scheduled surgery
NCT04269915	Establishing a Female-only Controlled Human Schistosoma Mansoni Infection Model: a Safety and Dose Finding Study (CoHSI2)		https://clinicaltrials.gov/ct2/show/NCT04269915	https://clinicaltrials.gov/ct2/show/NCT04269915	SK	DT				yes
NCT04754295	Effect of Goal-directed Fluid Management Guided by Non-invasive Device on Incidence of Postoperative Complications in Neurosurgery: Pilot Study		https://clinicaltrials.gov/ct2/show/NCT04754295	https://clinicaltrials.gov/ct2/show/NCT04754295	DAK	DT	yes	not a challenge trial	study is to assess feasibility of future large randomised controled study aimed on assessment of effect of goal-directed therapy on incidence of complications in neurosurgery compared to standard care
NCT05269329	Double-blind Placebo-controlled Multicenter Randomized Clinical Trial to Assess Efficacy and Safety of HC8, Film-coated Tablets, 10 mg (Valenta Pharm, Russia) in Patients With Dry Non-productive Cough Against Acute Respiratory Viral Infection		https://clinicaltrials.gov/ct2/show/NCT05269329	https://clinicaltrials.gov/ct2/show/NCT05269329	DAK	DT	yes	not a challenge trial	assess the efficacy and safety of XC8, film-coated tablets, 10 mg in comparison with placebo in patients with dry non-productive cough against [natural] acute respiratory infections
NCT05269693	A Brief Hope Intervention to Increase Hope Level and Decrease Stress Level of Parents With Children With Medical Complexity in the Community? A Feasibility Study		https://clinicaltrials.gov/ct2/show/NCT05269693	https://clinicaltrials.gov/ct2/show/NCT05269693	JAP	SK	yes	not a challenge trial	no exposure to pathogen; investigates brief hope intervention to increase hope and decrease stress in parents of children with medical complexities
NCT00941460	Dose-intensified Rechallenge With Temozolomide, One Week On One Week Off Versus Three Weeks On One Week Off in Patients With Progressive or Recurrent Glioblastoma		https://clinicaltrials.gov/ct2/show/NCT00941460	https://clinicaltrials.gov/ct2/show/NCT00941460	JAP	SK	yes	not a challenge trial	no exposure to pathogen; assesses drug treatment for glioblastoma
NCT00886106	The Effect of High-dose Remifentanil on Established Capsaicin-induced Hyperalgesia in Human Volunteers		https://clinicaltrials.gov/ct2/show/NCT00886106	https://clinicaltrials.gov/ct2/show/NCT00886106	JAP	DT	yes	not a challenge trial	no exposure to pathogen; evaluates drug treatment for hyperalgesia
NCT00923312	Safety and Efficacy Phase I/IIa Trial of an RNActive¬Æ-Derived Cancer Vaccine in Stage IIIB/IV Non Small Cell Lung Cancer (NSCLC)	21150709	https://clinicaltrials.gov/ct2/show/NCT00923312	https://pubmed.ncbi.nlm.nih.gov/21150709	SK	DT	yes	not a challenge trial	dose finding study for mRNA vaccine against cancer
NCT03966781	A Randomized, Single-blinded, Single-center, Parallel-group, Sham-controlled, Prospective Trial of Combined Extracorporeal Shock Wave Lithotripsy and Endotherapy for Pain in Chronic Pancreatitis		https://clinicaltrials.gov/ct2/show/NCT03966781	https://clinicaltrials.gov/ct2/show/NCT03966781	SK	DT	yes	not a challenge trial	study is to investigate the pain-relieving effects of combined extracorporeal shock wave lithotripsy (ESWL) and endotherapy in patients with painful chronic pancreatitis
NCT01017094	Can Silversulfadiazine Prevent Pin-site Infection in Open Tibial Fracture?: A Randomized Controlled Trial		https://clinicaltrials.gov/ct2/show/NCT01017094	https://clinicaltrials.gov/ct2/show/NCT01017094	DAK	DT	yes	not a challenge trial	study aimed to compare the efficacy of pin-tract infection prevention between silversulfadiazine and dry dressing
NCT04075877	FOCUS: Feasibility, Acceptability, and Pilot of an Intervention to Improve Functioning in Adolescents With Sickle Cell Disease and Cancer		https://clinicaltrials.gov/ct2/show/NCT04075877	https://clinicaltrials.gov/ct2/show/NCT04075877	JAP	DT	yes	not a challenge trial	no exposure to pathogen; evaluates behavioral treatment for sickle cell disease and cancer
NCT03595553	A Phase 3, Randomized, Double-blind, Active Controlled Study to Compare the Efficacy and Safety of Ridinilazole (200 mg, Bid) for 10 Days With Vancomycin (125 mg, Qid) for 10 Days in the Treatment of Clostridium Difficile Infection (CDI)	30767587	https://clinicaltrials.gov/ct2/show/NCT03595553	https://pubmed.ncbi.nlm.nih.gov/30767587	SK	DT	yes	not a challenge trial	compares two treatments for Clostridioides difficile Infection (CDI)
NCT00873704	Supplemental Postoperative Oxygen and the Risk of Surgical Wound Infection in a Vascular Surgery Population: A Randomized Controlled Trial	21476113	https://clinicaltrials.gov/ct2/show/NCT00873704	https://pubmed.ncbi.nlm.nih.gov/21476113	SK	DT	yes	not a challenge trial	tests the effects of supplemental postoperative oxygen on the risk of surgical wound infection
NCT03883113	Efficacy of MVA-NP+M1 in the Influenza H3N2 Human Challenge Model		https://clinicaltrials.gov/ct2/show/NCT03883113	https://clinicaltrials.gov/ct2/show/NCT03883113	JP	SK				yes	influenza challenge to test vaccine efficacy
NCT03996772	PREvention of STroke in Intracerebral haemorrhaGE Survivors With Atrial Fibrillation (PRESTIGE-AF)		https://clinicaltrials.gov/ct2/show/NCT03996772	https://clinicaltrials.gov/ct2/show/NCT03996772	JAP	SK	yes	not a challenge trial	no exposure to pathogen; investigates whether people with intracerebral haemorrhage and atrial fibrillation should take an anticoagulant medication
NCT02583737	Histological and Microtomographic Comparative Study Between Lyophilized or Frozen Bone Allografts for Sinus-lifting: A Randomized Clinical Trial		https://clinicaltrials.gov/ct2/show/NCT02583737	https://clinicaltrials.gov/ct2/show/NCT02583737	DAK	SK	yes	not a challenge trial	trial comparing two bone allografts: lyophilized and freeze bone allografts from human bone tissue bank
NCT04078217	Novel Tools for the Delivery and Assessment of Exercise Programs Adapted to Individuals With Parkinson's Disease		https://clinicaltrials.gov/ct2/show/NCT04078217	https://clinicaltrials.gov/ct2/show/NCT04078217	JAP	SK	yes	not a challenge trial	no exposure to pathogen; evaluates device treatment for Parkinson's Disease
NCT04723823	Mapping of Motor and Sensory Brain Activity Using fMRI		https://clinicaltrials.gov/ct2/show/NCT04723823	https://clinicaltrials.gov/ct2/show/NCT04723823	JAP	DT	yes	not a challenge trial	no exposure to pathogen; investigates sensorimotor imaging for brain-computer interfaces
NCT04593251	A Multicentre, SAD, and MAD Clinical Trial to Evaluate the Safety, Tolerability, Pharmacokinetics, and Pharmacodynamics of IV Treatment of CALY-002 in Healthy Subjects and Subjects With Celiac Disease and Eosinophilic Esophagitis		https://clinicaltrials.gov/ct2/show/NCT04593251	https://clinicaltrials.gov/ct2/show/NCT04593251	JP	SK	yes	challenge, but not a pathogenic substance (food)	Study to characterize the safety, PK, PD and clinical effect in healthy volunteers and participants with Celiac Disease and Eosinophilic Esophagitis.
NCT00878774	An Escalating, Multiple-dose Study in Ragweed Allergic Subjects to Assess the Safety of Intradermal Injection of ToleroMune Ragweed		https://clinicaltrials.gov/ct2/show/NCT00878774	https://clinicaltrials.gov/ct2/show/NCT00878774	JAP	DT	yes	challenge, but not a pathogenic substance	involves late phase skin response, early phase skin response, and conjunctival provocation test using ragweed
NCT04777721	A Clinical Challenge Study to Evaluate Controlled Human Infection With BCG Administered by the Aerosol Inhaled Route in Historically BCG-vaccinated Healthy Adult Volunteers		https://clinicaltrials.gov/ct2/show/NCT04777721	https://clinicaltrials.gov/ct2/show/NCT04777721	JP	DT				yes	JAP 7/4/22: Updated from included:maybe to included:yes JP Notes: uses a semi-pathogenic BCG strain to mimic TB disease in challenge format
NCT00992979	Use of Massage Therapy to Reduce Anxiety and Improve Sleep in Patients Participating in an Inpatient Withdrawal Management (Detox) Program: A Randomized Controlled Pilot Study		https://clinicaltrials.gov/ct2/show/NCT00992979	https://clinicaltrials.gov/ct2/show/NCT00992979	DAK	SK	yes	not a challenge trial	therapy for managing withdrawal-related anxiety and for improving sleep effectiveness in patients withdrawing from psychoactive drugstherapy for managing withdrawal-related anxiety and for improving sleep effectiveness in patients withdrawing from psychoactive drugs
NCT02588963	Prevention of Respiratory Infections Among Children Under 3 Years of Age Attending		https://clinicaltrials.gov/ct2/show/NCT02588963	https://clinicaltrials.gov/ct2/show/NCT02588963	DAK	SK	yes	not a challenge trial	study is to evaluate the influence of Primary and Secondary Prevention of Respiratory Infections in children up to 3 years-old attending daycare
NCT00862238	An Arts Intervention for Drug-Using Homeless Youth		https://clinicaltrials.gov/ct2/show/NCT00862238	https://clinicaltrials.gov/ct2/show/NCT00862238	JAP	DT	yes	not a challenge trial	no exposure to pathogen; investigates behavioral intervention to promote health and discourage drug use
NCT00859274	Saline Challenge in Monitoring Asthma Control	24294924	https://clinicaltrials.gov/ct2/show/NCT00859274	https://pubmed.ncbi.nlm.nih.gov/24294924	JAP	SK	yes	challenge, but not a pathogenic substance (saline)	saline cough challenge to monitor asthma control
NCT00854750	Modeling and Treating the Pathophysiology of Demyelination in Multiple Sclerosis		https://clinicaltrials.gov/ct2/show/NCT00854750	https://clinicaltrials.gov/ct2/show/NCT00854750	JAP	SK	yes	not a challenge trial	no exposure to pathogen; models and treats pathophysiology of demyelination in multiple sclerosis
NCT03866187	A first-time-in Human (FTIH), Phase I/II, Randomized, Multi-centric, Single-blind, Controlled Dose-escalation Study to Evaluate the Reactogenicity, Safety, Immunogenicity and Efficacy of GSK Biologicals' HBV Viral Vector Vaccines Given in a Prime-boost Schedule With Sequential or Co-administration of Adjuvanted Proteins Therapeutic Vaccine (GSK3528869A) in Chronic Hepatitis B Patients (18-65 Years Old) Well Controlled Under Nucleo(s)Tide Analogue (NA) Therapy		https://clinicaltrials.gov/ct2/show/NCT03866187	https://clinicaltrials.gov/ct2/show/NCT03866187	SK	DT	yes	not a challenge trial	evaluation of viral vector HBV vaccine
NCT02546882	Phase 1/2 Study of Autologous Stromal Vascular Fraction in Adipose Tissue Transplantation in Improving Skin Grafting		https://clinicaltrials.gov/ct2/show/NCT02546882	https://clinicaltrials.gov/ct2/show/NCT02546882	JAP	DT	yes	not a challenge trial	no exposure to pathogen; observes whether the transplantation of autologous stromal vascular fraction (SVF) in adipose tissue is safe and its effect on improving the texture and contracture of skin grafting
NCT03163095	Closed Versus Open Abdomen in the Surgical Treatment of Severe Secondary Peritonitis: a Randomized Controlled Clinical Trial		https://clinicaltrials.gov/ct2/show/NCT03163095	https://clinicaltrials.gov/ct2/show/NCT03163095	JL	SK	yes	not a challenge trial	prospective study examining closed vs open abdomen for infection control
NCT03659721	The Effects of Family Clinic and Municipality (FACAM)		https://clinicaltrials.gov/ct2/show/NCT03659721	https://clinicaltrials.gov/ct2/show/NCT03659721	JL	DT	yes	not a challenge trial	Assessing behavioral intervention in young mothers
NCT00819650	Eastern Hepatobiliary Surgical Hospital	32164877	https://clinicaltrials.gov/ct2/show/NCT00819650	https://pubmed.ncbi.nlm.nih.gov/32164877	JAP	DT	yes	not a challenge trial	no exposure to pathogen; analyzes therapeutic effect of drug treatment after resection
NCT00900510	The Use of Adjuvant Antibiotic Therapy After Incision and Drainage for Pediatric Abscess: A Prospective, Randomized, Double-blinded, Placebo-Controlled Trial		https://clinicaltrials.gov/ct2/show/NCT00900510	https://clinicaltrials.gov/ct2/show/NCT00900510	JAP	SK	yes	not a challenge trial	no exposure to pathogen; investigates whether antibiotics after abscess drainage result in better chance of cure than placebo
NCT03061552	Influence of Dry Weight Adjustment by Inferior Vena Cava Sonography in Hemodialysis Patients on Quality of Life During Treatment	2507979	https://clinicaltrials.gov/ct2/show/NCT03061552	https://pubmed.ncbi.nlm.nih.gov/2507979	JAP	SK	yes	not a challenge trial	no exposure to pathogen; assesses inferior vena cava sonography in hemodialysis patients
NCT04239664	Acceptance Based Telephone Support Around the Time of Transition to Secondary Progressive Multiple Sclerosis: A Feasibility Randomised Controlled Trial		https://clinicaltrials.gov/ct2/show/NCT04239664	https://clinicaltrials.gov/ct2/show/NCT04239664	DAK	SK	yes	not a challenge trial	study will help the investigators understand which type of support may be helpful for patients in the future and may pave the way for larger studies and changes to NHS provision
NCT00819416	Five Percent Albumin Versus Normal Saline as Fluid Resuscitation Strategies for the Management of Early Suspected Septic Shock		https://clinicaltrials.gov/ct2/show/NCT00819416	https://clinicaltrials.gov/ct2/show/NCT00819416	SK	DT	yes	not a challenge trial	examines protective effects of albumin in early septic shock patients
NCT02539680	Joint Study on Intestinal Phosphate-TRAnsporter Expression in CKD Patients		https://clinicaltrials.gov/ct2/show/NCT02539680	https://clinicaltrials.gov/ct2/show/NCT02539680	JAP	DT	yes	not a challenge trial	investigates intestinal phosphate transporter expression in chronic kidney disease patients (not a challenge model)
NCT04036734	Does Longitudinal or Transverse Orientation of Ultrasound Probe Improve Cannulation Success in Minimally Invasive Venous Surgery. A Randomized Controlled Trial.		https://clinicaltrials.gov/ct2/show/NCT04036734	https://clinicaltrials.gov/ct2/show/NCT04036734	JAP	DT	yes	not a challenge trial	no exposure to pathogen; investigates effects of ultrasound orientation on cannulation rates in minimally invasive venous treatments for varicose veins
NCT00887172	A Randomized Double Blind, Placebo-Controlled Clinical Trial of Chinese Herbal Medicine (CHM) in the Treatment of Acute Upper Respiratory Tract Infections		https://clinicaltrials.gov/ct2/show/NCT00887172	https://clinicaltrials.gov/ct2/show/NCT00887172	JP	DT	yes	not a challenge trial	tests treatment of URT infections with herbal suppliments
NCT02594189	Influenza A H3N2 Human Challenge Study in Healthy Adult Volunteers	18230677	https://clinicaltrials.gov/ct2/show/NCT02594189	https://pubmed.ncbi.nlm.nih.gov/18230677	JAP	DT				yes
NCT00814190	Effect of Internet Therapeutic Intervention on A1C Levels in Type 2 Diabetes Mellitus	8366922	https://clinicaltrials.gov/ct2/show/NCT00814190	https://pubmed.ncbi.nlm.nih.gov/8366922	SK	DT	yes	not a challenge trial	determines whether use of an Internet-based glucose monitoring system improves A1C levels in patients with type 2 diabetes mellitus
NCT00890760	Assessment of Protection Against Malaria by Sporozoite Challenge of Healthy Adults Vaccinated With AdCh63 ME-TRAP and MVA ME-TRAP	24284865	https://clinicaltrials.gov/ct2/show/NCT00890760	https://pubmed.ncbi.nlm.nih.gov/24284865	JAP	DT				yes
NCT04589676	Developing and Testing the Opioid Rapid Response System		https://clinicaltrials.gov/ct2/show/NCT04589676	https://clinicaltrials.gov/ct2/show/NCT04589676	SK	DT	yes	not a challenge trial	study to develop and demonstrate the usability/feasibility of the Opioid Rapid Response System (OSSR) in order to reduce deaths and strain on emergency response systems from opioid overdoses
NCT00799916	Saline Solution Versus Voluven®: A Controlled Study of Fluid Resuscitation in Severe Sepsis	20813485	https://clinicaltrials.gov/ct2/show/NCT00799916	https://pubmed.ncbi.nlm.nih.gov/20813485	JAP	DT	yes	not a challenge trial	investigates fluid resuscitation in severe sepsis (not a challenge model)
NCT04016948	A Multicenter Randomized Study of Real-time In-vivo Confocal Laser Endomicroscopy Optical Biopsy for Distal Margin in Low Rectal Cancer Compared to Intraoperative Frozen Section		https://clinicaltrials.gov/ct2/show/NCT04016948	https://clinicaltrials.gov/ct2/show/NCT04016948	JAP	SK	yes	not a challenge trial	no exposure to pathogen; uses devices to help surgeons make surgical decisions in rectal cancer surgery
NCT00797654	Integrated HIV Prevention and Trauma Treatment in MSM With Sexual Abuse History (Project THRIVE)		https://clinicaltrials.gov/ct2/show/NCT00797654	https://clinicaltrials.gov/ct2/show/NCT00797654	JAP	DT	yes	not a challenge trial	develops behavioral intervention for HIV prevention and trauma treatment (not a challenge model)
NCT00673621	A Phase 1, Open-Label, Controlled Clinical Trial to Evaluate Pharmacokinetics After Administration of Technosphere¬Æ Insulin Inhalation Powder Alone and With Salbutamol (Albuterol) and/or After Methacholine Challenge Testing in Subjects With Asthma Versus Matched Healthy Subjects Without Asthma		https://clinicaltrials.gov/ct2/show/NCT00673621	https://clinicaltrials.gov/ct2/show/NCT00673621	DAK	DT	yes	challenge, but not a pathogenic substance (methacholine)	asthmatic subjects undergo visit 4 where a methacholine challenge test (MCT) is performed followed by inhalation of Albuterol then administration of TI Inhalation Powder
NCT00789386	The Effect of Remifentanil on Established Capsaicin-Induced Hyperalgesia in Human Volunteers		https://clinicaltrials.gov/ct2/show/NCT00789386	https://clinicaltrials.gov/ct2/show/NCT00789386	SK	DT	yes	not a challenge trial	compares different pain treatments
NCT00795470	A Pilot Concealed Randomized Double-blinded Placebo-controlled Factorial Trial of Antimicrobial Therapy and/or Catheter Change for Catheter-associated Urinary Tract Infections in the Critically Ill	18379242	https://clinicaltrials.gov/ct2/show/NCT00795470	https://pubmed.ncbi.nlm.nih.gov/18379242	JAP	SK	yes	not a challenge trial	investigates use of antimicrobial therapy and catheter change to reduce catheter UTI (not a challenge model)
NCT00867906	A Double-blind, Randomised, Placebo-controlled Study to Assess the Safety of Cat-PAD in Cat Allergic Subjects With Controlled Asthma		https://clinicaltrials.gov/ct2/show/NCT00867906	https://clinicaltrials.gov/ct2/show/NCT00867906	JAP	DT	yes	challenge, but not a pathogenic substance	involves challenge with cat allergen
NCT00867828	Multi-Center, Double-Blind, Placebo-Controlled, Monotherapy Study of Neptune Krill Oil (NKO™) in Early Stage Alzheimer's Disease		https://clinicaltrials.gov/ct2/show/NCT00867828	https://clinicaltrials.gov/ct2/show/NCT00867828	JAP	SK	yes	not a challenge trial	no exposure to pathogen; evaluates dietary supplement to reduce decline of global cognitive function in patients diagnosed with early stage Alzheimer's disease
NCT00863616	Self-Administered High Frequency Chest Wall Oscillation Technique for Mucus Clearance in COPD: An Exploratory Pilot Project Using the SMARTVEST Device	22259246	https://clinicaltrials.gov/ct2/show/NCT00863616	https://pubmed.ncbi.nlm.nih.gov/22259246	JAP	DT	yes	not a challenge trial	no exposure to pathogen; investigates use of device in patients with COPD
NCT00675961	Effectiveness of Alcohol Interventions Among TB Patients in Tomsk Oblast, Russia	26871943	https://clinicaltrials.gov/ct2/show/NCT00675961	https://pubmed.ncbi.nlm.nih.gov/26871943	SK	DT	yes	not a challenge trial	behavioral intervention vs drug intervention in alcohol users with TB
NCT05269134	A Randomized, Double-Blind, Placebo-Controlled, Multicenter Study to Evaluate the Safety and Efficacy of Phage Therapy Versus Placebo in Conjunction With DAIR in Patients With Chronic Prosthetic Joint Infection Who Previously Failed Surgery for PJI		https://clinicaltrials.gov/ct2/show/NCT05269134	https://clinicaltrials.gov/ct2/show/NCT05269134	DAK	DT	yes	not a challenge trial	no exposure to pathogen; bacteriophage therapy in patients with prosthetic join infections		JAP notes 6/30/22: agreed that this isn't an infectious pathogen, updated from included:maybe to excluded:yes DAK notes: study designed to evaluate bacteriophage therapy in patients with chronic prosthetic joint infections. Bacteriophages don't technically infect humans, so I'm pretty sure this should be excluded, but I'm uncertain enough to let someone else make that call
NCT05269290	A Multicenter, Double-blind, Randomized, Placebo-controlled Study of the Efficacy and Safety of Ingavirin¬Æ, Syrup, 30 mg/5 ml, in Children Aged 6 Months to 2 Years With Influenza and Other Acute Respiratory Viral Infections Against Standard Therapy		https://clinicaltrials.gov/ct2/show/NCT05269290	https://clinicaltrials.gov/ct2/show/NCT05269290	DAK	DT	yes	not a challenge trial	study is planned to evaluate the therapeutic efficacy and safety of Ingavirin®, syrup, 30 mg/5 ml, in the treatment of influenza or other acute respiratory infections in children
NCT00859716	A Randomized, Double-Blind, Placebo Controlled Vaccination-Challenge Study of ACE393 to Determine Efficacy Against the Symptoms of Moderate to Severe Campylobacter Jejuni Infection in Normal Healthy Volunteers		https://clinicaltrials.gov/ct2/show/NCT00859716	https://clinicaltrials.gov/ct2/show/NCT00859716	JP	DT				yes	campylobacter challenge to test treatment efficacy
NCT02532049	A Phase Ia Clinical Trial to Assess the Safety, Immunogenicity and Ex-vivo Efficacy of New Plasmodium Falciparum Malaria Vaccine Candidates ChAd63 Pfs-IMX313 Alone and With MVA Pfs25-IMX313	34335606	https://clinicaltrials.gov/ct2/show/NCT02532049	https://pubmed.ncbi.nlm.nih.gov/34335606	SK	DT				maybe	assesses the safety and immunogenicity of a Malaria vaccine (attenuated vaccine)
NCT00671593	Genetics of Environmental Asthma: Differential Gene Expression in the Lung and Peripheral Blood After Inhaled Allergen Challenge		https://clinicaltrials.gov/ct2/show/NCT00671593	https://clinicaltrials.gov/ct2/show/NCT00671593	DAK	SK	yes	challenge, but not a pathogenic substance (allergen)	study is to identify the genes in important airway cells that are specifically expressed following inhalation of house dust mite allergen
NCT00287365	Glutathione S Transferase M1 (GSTM1) Genotype Associated Susceptibility to Airway Response to Ozone in Mild Asthmatic Volunteers.		https://clinicaltrials.gov/ct2/show/NCT00287365	https://clinicaltrials.gov/ct2/show/NCT00287365	JAP	SK	yes	challenge, but not a pathogenic substance	involves ozone challenge in mild asthmatics
NCT00962325	Increasing Physical Activity Among Inactive Bariatric Surgery Patients	28253045	https://clinicaltrials.gov/ct2/show/NCT00962325	https://pubmed.ncbi.nlm.nih.gov/28253045	JAP	DT	yes	not a challenge trial	no exposure to pathogen; investigates behavioral intervention to increase physical activity
NCT05351619	The Effect of Implementing Oral Care Bundle on Critical Care Nurses' Practice and Mechanically Ventilated Patients' Outcomes		https://clinicaltrials.gov/ct2/show/NCT05351619	https://clinicaltrials.gov/ct2/show/NCT05351619	JAP	DT	yes	not a challenge trial	no exposure to pathogen; implements procedure to improve outcomes for mechanically ventilated patients
NCT00829218	A Clinical Trial Examining the Effects of the Food Additive Glutamate on Irritable Bowel Syndrome and Fibromyalgia	22766026	https://clinicaltrials.gov/ct2/show/NCT00829218	https://pubmed.ncbi.nlm.nih.gov/22766026	SK	DT	yes	not a challenge trial	trial to examine the effects of the food additive glutamate (in the form of MSG) on IBS and fibromyalgia
NCT00744653	Electrochemotherapy for Chest Wall Recurrence af Breast Cancer: Present Challenges and Future Prospects.	22731832	https://clinicaltrials.gov/ct2/show/NCT00744653	https://pubmed.ncbi.nlm.nih.gov/22731832	JAP	SK	yes	not a challenge trial	no exposure to pathogen; electrochemotherapy for chest wall recurrence of breast cancer
NCT01157117	Oral Immunotherapy Combined With Humanized Monoclonal Anti-IgE Antibody Xolair® (Omalizumab)in the Treatment of Cow's Milk Allergy	26581915	https://clinicaltrials.gov/ct2/show/NCT01157117	https://pubmed.ncbi.nlm.nih.gov/26581915	DAK	SK	yes	challenge, but not a pathogenic substance (food)	milk challenge - trial is to see whether Xolair® in combination with milk protein OIT is safer and more effective than OIT alone in inducing tolerance to milk and milk products
NCT02833870	Non-drug Taken Charge of Alzheimer's Disease: Profit Musical Activities		https://clinicaltrials.gov/ct2/show/NCT02833870	https://clinicaltrials.gov/ct2/show/NCT02833870	JP	SK	yes	not a challenge trial	Research project to demonstrate short and longer-term efficiencies and the specificity of musical interventions in dementia by investigating their effects not only in patients but also in familial and professional caregivers.
NCT03873766	Management of Pleural Space Infections		https://clinicaltrials.gov/ct2/show/NCT03873766	https://clinicaltrials.gov/ct2/show/NCT03873766	JAP	SK	yes	not a challenge trial	compares surgical drainage of the pleural space in complex pleural effusions to bedside chest tube drainage using dual agent IPFT (not a challenge model)
NCT01157897	Phase 1/2a Open-label Dose Safety, Reactogenicity, Immunogenicity and Efficacy of the Candidate Plasmodium Vivax Malaria Protein 001 (VMP001) Administered Intramuscularly With GlaxoSmithKline (GSK) Biologicals' Adjuvant System AS01B in Healthy Malaria-Naïve Adults	34161579	https://clinicaltrials.gov/ct2/show/NCT01157897	https://pubmed.ncbi.nlm.nih.gov/34161579	SK	DT				yes
NCT01068145	Randomized, Double-Blind, Multiple-Dose, Placebo-Controlled, Incomplete Crossover, Two-Part Study to Evaluate the Dose Response of SCH 527123 on Sputum Neutrophilia Following Ozone Challenge in Healthy Subjects and COPD Patients	19643947	https://clinicaltrials.gov/ct2/show/NCT01068145	https://pubmed.ncbi.nlm.nih.gov/19643947	JAP	SK	yes	not a challenge trial	no exposure to pathogen; evaluates drug treatment for reducing inflammation in patients with COPD
NCT01065883	A Family Intervention for Pediatric Asthma Self-Management in Puerto Ricans	25162304	https://clinicaltrials.gov/ct2/show/NCT01065883	https://pubmed.ncbi.nlm.nih.gov/25162304	SK	DT	yes	not a challenge trial	compares an asthma self-management intervention with standard asthma education
NCT01385800	A Double-blind, Randomised, Placebo-controlled Study to Evaluate Three Doses of ToleroMune Grass in Grass Allergic Subjects Following Challenge With Grass Allergen in an Environmental Exposure Unit		https://clinicaltrials.gov/ct2/show/NCT01385800	https://clinicaltrials.gov/ct2/show/NCT01385800	DAK	SK	yes	challenge, but not a pathogenic substance (allergen)	efficacy, safety and tolerability of three doses of ToleroMune Grass in grass allergic subjects following challenge with with grass
NCT03625934	Study to Evaluate the Induction of HBV Virus Neutralizing Antibodies in Healthy Vaccine Naive Adults and Non-responders and in Patients Chronically Infected With HBV Using VVX001	32855110	https://clinicaltrials.gov/ct2/show/NCT03625934	https://pubmed.ncbi.nlm.nih.gov/32855110	JAP	SK	yes	not a challenge trial	investigates vaccine for hepatitis B (not a challenge model)
NCT00658957	A Phase II, Randomized, Parallel, Double-blind, Placebo-controlled Study to Assess Prevention of Infection Using a Topical Gentamicin-Collagen Sponge in Diabetic Patients With Uninfected Lower Extremity Skin Ulcers		https://clinicaltrials.gov/ct2/show/NCT00658957	https://clinicaltrials.gov/ct2/show/NCT00658957	DAK	SK	yes	not a challenge trial	study is to determine the safety and efficacy of the topical gentamicin collagen sponge in preventing infection of diabetic lower extremity skin ulcers
NCT02835040	Evaluating the Impact of a New Model of Care Designed to Improve Evidence-based Management of Community-acquired Pneumonia	31372236	https://clinicaltrials.gov/ct2/show/NCT02835040	https://pubmed.ncbi.nlm.nih.gov/31372236	JP	SK	yes	not a challenge trial	Study to quantify the impact of a dedicated CAP Service delivering consistent and standardized evidence-based care on length of stay, costs, 30- and 90-day readmission rates and mortality
NCT03844607	Combined tDCS and Cognitive Training to Reduce Impulsivity in Patients With Traumatic Brain Injury		https://clinicaltrials.gov/ct2/show/NCT03844607	https://clinicaltrials.gov/ct2/show/NCT03844607	JAP	SK	yes	not a challenge trial	no exposure to pathogen; investigates intervention to reduce impulsivity and to improve outcomes and quality of life for those who have suffered a traumatic brain injury
NCT04250428	Strategies to Increase Antenatal Iron and Folic Acid Supplementation and Malaria Prophylaxis in Rural South-central Côte d'Ivoire: Study Protocol of a Cluster Randomised Controlled Trial		https://clinicaltrials.gov/ct2/show/NCT04250428	https://clinicaltrials.gov/ct2/show/NCT04250428	JP	DT	yes	not a challenge trial	Study to identify the most effective ways to increase AIFAS and IPTp in low-income settings
NCT04037501	Care Management for Caregivers of People With Dementia: Effectiveness of a Care Management System to Reduce Unmet Needs of Informal Caregivers of People With Dementia		https://clinicaltrials.gov/ct2/show/NCT04037501	https://clinicaltrials.gov/ct2/show/NCT04037501	JAP	SK	yes	not a challenge trial	no exposure to pathogen; studies computer assisted care management system to improve quality of life of informal caregivers of people with dementia
NCT04168008	A Randomized Controlled Trial of Women Involved in Supporting Health (WISH), a Peer-Led Intervention to Improve Postpartum Retention in HIV Care		https://clinicaltrials.gov/ct2/show/NCT04168008	https://clinicaltrials.gov/ct2/show/NCT04168008	SK	DT	yes	not a challenge trial	behavioral intervention
NCT04190706	Synergistic Innovative Functional Food Concepts to Neutralize Inflammation for Cardiometabolic Risk Prevention.		https://clinicaltrials.gov/ct2/show/NCT04190706	https://clinicaltrials.gov/ct2/show/NCT04190706	DAK	SK	yes	not a challenge trial	study is to evaluate the synergistic effects of daily consumption of food products fortified with bioactive components (fibres, polyphenols, omega-3, Slow Digestible Starch) for 9 weeks, compared to the daily intake of standard food products on low-grade inflammation in cardiometabolic risk subject
NCT04249960	Sustain and Reinforce the Transition From Child to Adult Mental Health Care in Switzerland : A Monocentric Nested Cohort Randomized Controlled Trial: The SORT Study.		https://clinicaltrials.gov/ct2/show/NCT04249960	https://clinicaltrials.gov/ct2/show/NCT04249960	DAK	SK	yes	not a challenge trial	evaluating the longitudinal course and outcomes of adolescents approaching the transition boundary
NCT04843566	Evaluation of Transperineal Biopsy Under Local Anesthesia, a Novel Approach to Decrease Post-Biopsy Infections and Improve Cancer Detection		https://clinicaltrials.gov/ct2/show/NCT04843566	https://clinicaltrials.gov/ct2/show/NCT04843566	SK	DT	yes	not a challenge trial	compares infection rates of in-office transperineal MRI targeted prostate biopsy compared to standard practice transrectal MRI-targeted prostate biopsy
NCT05086380	Modulation of the Sense of Agency Across Different Neurological Disorders Using Non-invasive Brain Stimulation and Mindfulness-based Stress Reduction Therapy		https://clinicaltrials.gov/ct2/show/NCT05086380	https://clinicaltrials.gov/ct2/show/NCT05086380	JAP	SK	yes	not a challenge trial	no exposure to pathogen; evaluates transcranial magnetic stimulation for general well-being and symptoms of conversion disorder and other neurological disorders and in comparison to healthy subjects
NCT04441034	Integrating Pragmatic Comparative Effectiveness Research Into a Tertiary Pain Management Center		https://clinicaltrials.gov/ct2/show/NCT04441034	https://clinicaltrials.gov/ct2/show/NCT04441034	JAP	SK	yes	not a challenge trial	no exposure to pathogen; compares drug treatments for chronic pain
NCT02631889	A Prospective, Randomized, Controlled Study to Assess the Effectiveness of Transcollation Technology to Reduce Bleeding in Lung Surgery	23685830	https://clinicaltrials.gov/ct2/show/NCT02631889	https://pubmed.ncbi.nlm.nih.gov/23685830	JAP	DT	yes	not a challenge trial	no exposure to pathogen; assesses Transcollation Technology to reduce bleeding in lung surgery
NCT04924920	Sigh35 and End-expiratory Occlusion Test (EEOT) for Assessing flUid Responsiveness in Critically Ill Patients Undergoing Pressure Support Ventilation	30691523	https://clinicaltrials.gov/ct2/show/NCT04924920	https://pubmed.ncbi.nlm.nih.gov/30691523	SK	DT	yes	not a challenge trial	compares two tests for fluid responsiveness
NCT02787538	Supporting Patient Care With Electronic Resources in the United States (SuPER-US): Effectiveness of an Online Decision Aid for Patients Considering Biologic Therapy for Rheumatoid Arthritis		https://clinicaltrials.gov/ct2/show/NCT02787538	https://clinicaltrials.gov/ct2/show/NCT02787538	SK	DT	yes	not a challenge trial	behavioral intervention
NCT05172947	Impact of Resveratrol and Pharmaceutical Care on Diabetes Mellitus and Its Neuropathic Complication	31352568	https://clinicaltrials.gov/ct2/show/NCT05172947	https://pubmed.ncbi.nlm.nih.gov/31352568	JAP	DT	yes	not a challenge trial	no exposure to pathogen; evaluates dietary supplement for diabetic neuropathies
NCT00656929	A Randomized Controlled Trial of Vitamin D3 Supplementation for the Prevention of Viral Upper Respiratory Tract Infections		https://clinicaltrials.gov/ct2/show/NCT00656929	https://clinicaltrials.gov/ct2/show/NCT00656929	DAK	SK	yes	not a challenge trial	To determine whether vitamin D supplementation during the winter season prevents or decreases URI symptoms in adults
NCT01001650	A Phase 1/2a Trial of the PfSPZ Vaccine Administered Subcutaneously or Intradermally to Malaria-Naïve Adult Volunteers	21903775	https://clinicaltrials.gov/ct2/show/NCT01001650	https://pubmed.ncbi.nlm.nih.gov/21903775	SK	DT				yes
NCT04133389	Believing People Can Change: An Examination of the Role of Implicit Theory, Attributional Style and Psychological Flexibility in Depression and Wellbeing, & a Randomized Controlled Trial of an Incremental Theory Intervention in Adolescence		https://clinicaltrials.gov/ct2/show/NCT04133389	https://clinicaltrials.gov/ct2/show/NCT04133389	DAK	SK	yes	not a challenge trial	study will test the effectiveness of a brief educational intervention that teaches youth that they can grow and change, known as "growth mindset."
NCT00785018	In Vivo Effects of C1-esterase Inhibitor on the Innate Immune Response During Human Endotoxemia		https://clinicaltrials.gov/ct2/show/NCT00785018	https://clinicaltrials.gov/ct2/show/NCT00785018	JAP	SK	yes	LPS/endotoxin challenge	experimental endotoxemia
NCT02551614	Measurement of Neutrophil Retention in the Lung in Vivo, Using Autologous Labelled Neutrophils, in Healthy Subjects Following Lipopolysaccharide or Saline Challenge and Patients With Chronic Obstructive Pulmonary Disease (COPD)	30674586	https://clinicaltrials.gov/ct2/show/NCT02551614	https://pubmed.ncbi.nlm.nih.gov/30674586	SK	DT	yes	LPS/endotoxin challenge	examines the effcts of lipopolysaccharide and saline challenge in healthy subjects and those with COPD		Updated reason for exclusion 7/14/22 JAP
NCT04410328	A Randomized Controlled Trial to Evaluate the Outcomes With Aggrenox in Patients With SARS-CoV-2 Infection	32191675	https://clinicaltrials.gov/ct2/show/NCT04410328	https://pubmed.ncbi.nlm.nih.gov/32191675	JL	SK	yes	not a challenge trial	Tests use of an anti-platelet medication combined with Asprin to treat COVID
NCT00769262	Effect of Conservative Weaning of Thermoregulatory Support on Weight Gain and Length of Stay in Preterm Neonates		https://clinicaltrials.gov/ct2/show/NCT00769262	https://clinicaltrials.gov/ct2/show/NCT00769262	JAP	SK	yes	not a challenge trial	no exposure to pathogen; investigates thermal regulation of preterm newborns
NCT01998633	Reduced-Intensity Conditioning for Children and Adults With Hemophagocytic Syndromes or Selected Primary Immune Deficiencies (RICHI) (BMT CTN #1204)	7581076	https://clinicaltrials.gov/ct2/show/NCT01998633	https://pubmed.ncbi.nlm.nih.gov/7581076	JAP	DT	yes	not a challenge trial	no exposure to pathogen; tests strategy for allogeneic transplant with reduced intensity conditioning
NCT04241848	Use of a Powered Orthotic Exoskeleton to Promote Mobility Through Improved Squat, Knee Flexion and Loading of the Paretic Leg in Persons With Chronic Stroke		https://clinicaltrials.gov/ct2/show/NCT04241848	https://clinicaltrials.gov/ct2/show/NCT04241848	DAK	DT	yes	not a challenge trial	Ten participants will be randomized into the exoskeleton group and 5 into the control group
NCT00771992	Ex Vivo Effect of Surfactant Protein D on Pulmonary Immune Cells Derived From Bronchoalveolar Lavage After Segmental Allergen Challenge in Patients With Asthma		https://clinicaltrials.gov/ct2/show/NCT00771992	https://clinicaltrials.gov/ct2/show/NCT00771992	DAK	DT	yes	challenge, but not a pathogenic substance (allergen)	The effect of surfactant protein D under native and altered conditions will be investigated in immune cells that are derived from bronchoalveolar lavage in patients with allergic asthma following segmental allergen challenge
NCT04490200	Effectiveness of a Novel Respirator With Chitosan Nanoparticles to Reduce the Incidence of SARS-CoV-2 Infection in Healthcare Professionals: Randomized Controlled Trial (VESTA Trial)		https://clinicaltrials.gov/ct2/show/NCT04490200	https://clinicaltrials.gov/ct2/show/NCT04490200	SK	DT	yes	not a challenge trial	studies effectiveness of novel respirator
NCT00941577	A Phase 2a, Multi-Center, Randomized, Double-Blind, Placebo-Controlled, Parallel Group, Bronchial Allergen Challenge Study to Assess the Safety, Tolerability, and Efficacy of Inhaled AIR645 in Subjects With Mild Allergic Asthma		https://clinicaltrials.gov/ct2/show/NCT00941577	https://clinicaltrials.gov/ct2/show/NCT00941577	JAP	SK	yes	challenge, but not a pathogenic substance	allergen inhalation in asthma patients
NCT03837210	Comparative Anti Helicobacter Pylori Efficacy Assessment of Unani Formulation and Quintuple Regimen		https://clinicaltrials.gov/ct2/show/NCT03837210	https://clinicaltrials.gov/ct2/show/NCT03837210	DAK	SK	yes	not a challenge trial	To establish and evaluate scientific and clinical evidence of herbal/eastern formulation and find out the clinical safety and efficacy
NCT00759122	EEG Biomarkers of Response in Depression		https://clinicaltrials.gov/ct2/show/NCT00759122	https://clinicaltrials.gov/ct2/show/NCT00759122	SK	DT	yes	not a challenge trial	evaluates EEG biomarker response to depression treatment
NCT02249988	Phase IIB-III Efficacy Study of ABX203 Vaccine as an Adjunct Therapy to Nucleos(t)Ide Analogs to Maintain Control of HBV Replication After Cessation of Treatment in HBeAg Negative Patients With Chronic Hepatitis B	33437904	https://clinicaltrials.gov/ct2/show/NCT02249988	https://pubmed.ncbi.nlm.nih.gov/33437904	SK	DT	yes	not a challenge trial	studies the efficacy of an HBV vaccine in chronically infected patients		recombinant vaccine
NCT02249598	Competitive Carriage of Neisseria Spp.; Discovering New Methods of Inhibiting Carriage of Neisseria Meningitidis (Lactamica 2)	25814628	https://clinicaltrials.gov/ct2/show/NCT02249598	https://pubmed.ncbi.nlm.nih.gov/25814628	SK	DT				yes
NCT02850328	Muscular Force Generation in Microgravity (ForceGeneration)		https://clinicaltrials.gov/ct2/show/NCT02850328	https://clinicaltrials.gov/ct2/show/NCT02850328	SK	DT	yes	not a challenge trial	study is to evaluate the applicability of high-load resistance training as a countermeasure for long term space flights
NCT02560454	Cognitive Training in Children With Attention Deficit Hyperactivity Disorder (ADHD)		https://clinicaltrials.gov/ct2/show/NCT02560454	https://clinicaltrials.gov/ct2/show/NCT02560454	JAP	SK	yes	not a challenge trial	no exposure to pathogen; investigates cognitive training in children with ADHD
NCT02248194	Tactile Versus Hysteroscopic Electrosurgical Ablation in Cases of Dysfunctional Uterine Bleeding		https://clinicaltrials.gov/ct2/show/NCT02248194	https://clinicaltrials.gov/ct2/show/NCT02248194	SK	JP	yes	not a challenge trial	compares Tactile Versus Hysteroscopic Electrosurgical Ablation in Cases of Dysfunctional Uterine Bleeding
NCT00679172	A Randomised, Double-blind, Placebo-controlled, Single Dose, Dose Escalation Study to Determine the Immunogenicity, Safety and Tolerability of S. Typhi (Ty2 aroC-ssaV-) ZH9 at Doses of 5.0 x 10E9 CFU, 7.5 x 10E9 CFU, 1.1 x 10E10 and 1.7 x 10E10 CFU and 1.7 x 10E10 CFU, Following Oral Administration to Healthy, Typhoid Vaccine naïve Subjects in the USA.	20188175	https://clinicaltrials.gov/ct2/show/NCT00679172	https://pubmed.ncbi.nlm.nih.gov/20188175	JAP	DT	yes	live vaccine given without intent to challenge	evaluates live attenuated typhoid vaccine (no challenge involved)		DT: let's circle back to this one once we have that flowchart for whether live attenuated vaccines are challenges or not
NCT03403764	Consciousness Field Project: Intention Host Device-mediated Distant Intentionality		https://clinicaltrials.gov/ct2/show/NCT03403764	https://clinicaltrials.gov/ct2/show/NCT03403764	SK	DT	yes	not a challenge trial	behavioral intervention
NCT03407586	Changing the STI Care Model to Reduce Genital Inflammation and HIV Risk in South African Women	30782948	https://clinicaltrials.gov/ct2/show/NCT03407586	https://pubmed.ncbi.nlm.nih.gov/30782948	JAP	DT	yes	not a challenge trial	evaluates point of care STI testing for prevention of HIV (not a challenge model)
NCT03408054	The Relaxant Effect of Nitroglycerin on Oxytocin Desensitized Human Myometrium and the Return of Contractility on Re-exposure to Oxytocin- an in Vitro Study	32858531	https://clinicaltrials.gov/ct2/show/NCT03408054	https://pubmed.ncbi.nlm.nih.gov/32858531	JAP	DT	yes	not a challenge trial	no exposure to pathogen; relaxant effect of nitroglycerin
NCT00935415	Time-Effect of Montelukast on Protection Against Exercise-Induced Bronchoconstriction		https://clinicaltrials.gov/ct2/show/NCT00935415	https://clinicaltrials.gov/ct2/show/NCT00935415	JAP	DT	yes	not a challenge trial	no exposure to pathogen; evaluates time-effect of montelukast protection in asthmatic children
NCT00934713	The Effect of Montelukast Therapy on Respiratory Symptoms, Lung Function and Airway Responsiveness in Wheezy Very Young Children	23060628	https://clinicaltrials.gov/ct2/show/NCT00934713	https://pubmed.ncbi.nlm.nih.gov/23060628	JAP	DT	yes	not a challenge trial	no exposure to pathogen; evaluates drug treatment in children with wheeze and recurrent asthma lke symptoms
NCT05223322	DECODE Heartland: Understanding and Addressing Disparities in Cancer Therapy Induced Inflammation and Associated Endothelial Dysfunction		https://clinicaltrials.gov/ct2/show/NCT05223322	https://clinicaltrials.gov/ct2/show/NCT05223322	JAP	SK	yes	not a challenge trial	no exposure to pathogen; investigates disparities in cancer therapy induced inflammation and associated endothelial dysfunction
NCT01047540	A Double-blind Randomized Placebo Controlled Dose-finding Trial to Investigate Different Doses of a New Antiviral Drug in Subjects With Genital HSV Type 2 Infection	24428466	https://clinicaltrials.gov/ct2/show/NCT01047540	https://pubmed.ncbi.nlm.nih.gov/24428466	JAP	DT	yes	not a challenge trial	studies safety and efficacy of drug to treat genital herpes (not a challenge model)
NCT01042158	A Clinical Trial of Ambrisentan and Tadalafil in Pulmonary Arterial Hypertension Associated With Systemic Sclerosis	29251556	https://clinicaltrials.gov/ct2/show/NCT01042158	https://pubmed.ncbi.nlm.nih.gov/29251556	DAK	SK	yes	not a challenge trial	study assessing the effects of Tadalafil plus Ambrisentan combination therapy in patients with pulmonary arterial hypertension
NCT04040504	Clinical Efficacy and Infection Risk of ERCP Using a Novel Duodenoscope With a Disposable Cap: a Randomized Controlled Trial	32164535	https://clinicaltrials.gov/ct2/show/NCT04040504	https://pubmed.ncbi.nlm.nih.gov/32164535	JL	SK	yes	not a challenge trial	Testing the use of a duodenoscope with disposable cap for infection control
NCT05359354	A Dose-Escalation and Dose-Expansion Study Evaluating the Safety and Efficacy of Personalized Neoantigen Vaccine in Advanced Solid Tumors		https://clinicaltrials.gov/ct2/show/NCT05359354	https://clinicaltrials.gov/ct2/show/NCT05359354	DAK	SK	yes	not a challenge trial	study of mRNA personalized neoantigen tumor vaccine in the treatment of advanced solid tumors
NCT00939081	Community Based Obesity Prevention Among Blacks	24246427	https://clinicaltrials.gov/ct2/show/NCT00939081	https://pubmed.ncbi.nlm.nih.gov/24246427	SK	DT	yes	not a challenge trial	behavioral intervention
NCT04864548	A Dose Finding Human Experimental Infection Study With SARS-CoV-2 in Healthy Volunteers With Immunologically Sensitised With Either Previous, Microbiologically Confirmed, SARS-CoV-2 Infection and/or Vaccination Against SARS-CoV2		https://clinicaltrials.gov/ct2/show/NCT04864548	https://clinicaltrials.gov/ct2/show/NCT04864548	DAK	SK				yes	increasing titres of wild-type SARS-CoV-2 will be administered intranasally to different groups of volunteers in order to achieve a 50% (+/-10%) attack rate
NCT04164433	Workplace-based HIV Self-testing (HIVST) and Linkage to Care or Prevention Services Among Men in Private Security Services in Uganda: A Cluster Randomized Trial		https://clinicaltrials.gov/ct2/show/NCT04164433	https://clinicaltrials.gov/ct2/show/NCT04164433	DAK	SK	yes	not a challenge trial	This study seeks to determine whether workplace delivery of HIV self-testing will lead to an increase in uptake of HIV testing
NCT01725360	Change of Airway Hyperresponsiveness to Mannitol and Methacholine During Intensified Anti-inflammatory Treatment in Patients With Asthma.		https://clinicaltrials.gov/ct2/show/NCT01725360	https://clinicaltrials.gov/ct2/show/NCT01725360	SK	DT	yes	not a challenge trial	study was to assess whether, and in which magnitude, a leukotriene receptor antagonist (LTRA) added to a basic treatment of inhaled corticosteroids (ICS) + long-acting betamimetics (LABA) might improve airway hyperresponsiveness and inflammation in well-controlled patients with asthma
NCT05360914	Improving and Evaluation of a New Cross-sectoral Hospital at Home Model for Elderly Acute Ill Patients		https://clinicaltrials.gov/ct2/show/NCT05360914	https://clinicaltrials.gov/ct2/show/NCT05360914	DAK	SK	yes	not a challenge trial	study is to optimize the HaH treatment model for elderly acute ill patients
NCT00539188	A Double-Blind, Placebo-controlled Pilot Study of NAC Addition to Dialectical Behavioral Therapy for the Treatment of Self-Injurious Behavior Associated With Borderline Personality Disorder		https://clinicaltrials.gov/ct2/show/NCT00539188	https://clinicaltrials.gov/ct2/show/NCT00539188	JAP	SK	yes	not a challenge trial	no exposure to pathogen; evaluates drug treatment for self-injurious behavior associated with borderline personality disorder
NCT00755066	The Effect of Intranasal Corticosteroid on the Immune Response Following Nasal Allergen Challenge in Patients Suffering From Seasonal Allergic Rhinitis	25705889	https://clinicaltrials.gov/ct2/show/NCT00755066	https://pubmed.ncbi.nlm.nih.gov/25705889	JAP	SK	yes	challenge, but not a pathogenic substance (allergens)	evaluates effect of fluticasone propionate vs placebo applied as nasal spray on the increase of allergen-specific serum IgE levels following nasal exposure to recombinant allergens
NCT02686060	In-line Filtration to Reduce Systemic Inflammatory Response Syndrome in Babies Born Very prEtErm		https://clinicaltrials.gov/ct2/show/NCT02686060	https://clinicaltrials.gov/ct2/show/NCT02686060	DAK	DT	yes	not a challenge trial	comparing two main IV filter pore sizes; the 0.2 micron filter is used for aqueous solutions, and the 1.2 micron filter is recommended for larger molecule solutions such as lipids
NCT02687464	A Multicentre, Randomized Controlled Trial Comparing Appendectomy Versus Non-Operative Treatment For Acute Non-Perforated Appendicitis in Children		https://clinicaltrials.gov/ct2/show/NCT02687464	https://clinicaltrials.gov/ct2/show/NCT02687464	DAK	SK	yes	not a challenge trial	study is to investigate the effectiveness of non-operative treatment of acute appendicitis in children
NCT03839914	Randomized, Controlled, Single-blinded Trial to Evaluate the Efficacy and Safety of Intra-wound Administration of Vancomycin Powder as Add-on Prophylactic Intraoperative Antibiotic in Patients at High Risk for Surgical Site Infections After Receiving Open Posterior Spinal Surgery		https://clinicaltrials.gov/ct2/show/NCT03839914	https://clinicaltrials.gov/ct2/show/NCT03839914	DAK	SK	yes	not a challenge trial	tests Vancomycin to prevent infections after surgery
NCT04058132	Cerebrovascular Reactivity (CVR) Assessed With Functional Near Infrared Spectroscopy (fNIRS) as a Biomarker of Traumatic Cerebrovascular Injury (TCVI) Measured Longitudinally After Acute TBI in Military Personnel		https://clinicaltrials.gov/ct2/show/NCT04058132	https://clinicaltrials.gov/ct2/show/NCT04058132	JAP	SK	yes	not a challenge trial	no exposure to pathogen; evaluates treatments for traumatic brain injury
NCT03335722	Investigating Non-invasive Brain Stimulation to Enhance Fluency in People Who Stutter		https://clinicaltrials.gov/ct2/show/NCT03335722	https://clinicaltrials.gov/ct2/show/NCT03335722	SK	DT	yes	not a challenge trial	study aims to test whether the application of transcranial direct current stimulation (tDCS) concurrent with fluency training results in improvements in speech fluency in adults with developmental stuttering
NCT01837992	Evaluation of Safety and Efficacy of Two Primaquine Dosing Regimens for the Radical Treatment of Plasmodium Vivax Malaria in Vanuatu and Solomon Islands		https://clinicaltrials.gov/ct2/show/NCT01837992	https://clinicaltrials.gov/ct2/show/NCT01837992	JAP	SK	yes	not a challenge trial	evaluates drug treatment for malaria infection (natural infection)
NCT02858817	Safety and Protective Efficacy of Intravenous Immunization With Cryopreserved Plasmodium Falciparum Sporozoites Under Atovaquone/Proguanil Chemoprophylaxis		https://clinicaltrials.gov/ct2/show/NCT02858817	https://clinicaltrials.gov/ct2/show/NCT02858817	JAP	DT				yes
NCT03538197	SURAYA : Suicide Re Attempts in Young Adults After First Suicide Attempt : Socio-demographic, Clinical and Biological Correlates		https://clinicaltrials.gov/ct2/show/NCT03538197	https://clinicaltrials.gov/ct2/show/NCT03538197	JAP	DT	yes	not a challenge trial	no exposure to pathogen; identifies risk factors for suicide
NCT03210948	Conventional Versus Elastography Targeted Endoscopic Ultrasound Fine Needle Aspiration of Solid Pancreatic Lesions: a Randomized Controlled Trial		https://clinicaltrials.gov/ct2/show/NCT03210948	https://clinicaltrials.gov/ct2/show/NCT03210948	SK	DT	yes	not a challenge trial	Conventional Versus Elastography Targeted Endoscopic Ultrasound Fine Needle Aspiration of Solid Pancreatic Lesions
NCT02556996	Efficacy of an Oral, Killed Enterotoxigenic Escherichia Coli Vaccine in Prevention of Diarrhea in Egyptian Infants and Young Children		https://clinicaltrials.gov/ct2/show/NCT02556996	https://clinicaltrials.gov/ct2/show/NCT02556996	SK	DT	yes	not a challenge trial	study is to determine the protective efficacy of an oral, inactivated whole-cell enterotoxigenic Escherichia coli (ETEC) vaccine against diarrhea in children 6-18 months
NCT04144348	A Phase 1b, Randomized, Observer-Blind, Placebo-Controlled, Dose Ranging Trial to Evaluate the Safety and Immunogenicity of mRNA-1653, a Combined Human Metapneumovirus (hMPV) and Parainfluenza Virus Type 3 (PIV3) Vaccine When Administered to Adults, and to Children 12 to 59 Months of Age With Serologic Evidence of Prior Exposure		https://clinicaltrials.gov/ct2/show/NCT04144348	https://clinicaltrials.gov/ct2/show/NCT04144348	JP	DT	yes	not a challenge trial	tests safety and response to novel vaccine candidate in those with evidence of prior exposure (non-challenge)
NCT00987610	Multicenter Prospective Randomized Study of First-choice Guidewires in Percutaneous Coronary Intervention for Chronic Total Occlusion	27855293	https://clinicaltrials.gov/ct2/show/NCT00987610	https://pubmed.ncbi.nlm.nih.gov/27855293	JAP	SK	yes	not a challenge trial	no exposure to pathogen; determines appropriate first-choice guidewires for percutaneous coronary intervention for chronic total occlusion
NCT00924105	A Two-Stage Randomized Placebo-controlled Ascending Dose Phase I/ IIa Study to Evaluate Safety, Tolerability, Pharmacodynamic Effects and Preliminary Efficacy of an Anti-Interleukin 1 Beta Vaccine (CYT013-IL1bQb) in Patients With Type 2 Diabetes Mellitus	26686385	https://clinicaltrials.gov/ct2/show/NCT00924105	https://pubmed.ncbi.nlm.nih.gov/26686385	JAP	SK	yes	not a challenge trial	no exposure to pathogen; tests safety and tolerability of a vaccine targeting Interleukin-1 beta in patients with type 2 diabetes
NCT00988390	Mothers Living With HIV and Their Adolescent Children	22020758	https://clinicaltrials.gov/ct2/show/NCT00988390	https://pubmed.ncbi.nlm.nih.gov/22020758	JAP	SK	yes	not a challenge trial	evaluates behavioral intervention for mothers living with HIV and their adolescent children (not a challenge model)
NCT02538549	A Pilot Randomized Controlled Trial to Test Effectiveness of the ACE4 (Activity Challenge - 4 Areas) for Depression and Anxiety: A Behavioural Activation Based Game.		https://clinicaltrials.gov/ct2/show/NCT02538549	https://clinicaltrials.gov/ct2/show/NCT02538549	SK	DT	yes	not a challenge trial	behavioral study
NCT01055821	A Phase II Randomized, Multicenter, Open-label Study of TG4040 (MVA-HCV) in Combination With Pegylated Interferon Alfa-2a and Ribavirin Versus Pegylated Interferon Alfa-2a and Ribavirin in Treatment-na√Øve Patients With Chronic Genotype 1 Hepatitis C.	24657484	https://clinicaltrials.gov/ct2/show/NCT01055821	https://pubmed.ncbi.nlm.nih.gov/24657484	JAP	SK	yes	not a challenge trial	studies effect of drug treatment associated with therapeutic vaccine in patients with chronic hepatitis C infection (not a challenge model)
NCT02647489	Safety and Immunogenicity of the Placental Malaria Vaccine Candidate PAMVAC Adjuvanted With Alhydrogel, GLA-SE or GLA-LSQ in Healthy Malaria-Naïve Adults and Healthy, Lifelong Malaria-Exposed, Nulligravid Adult Women	34611164	https://clinicaltrials.gov/ct2/show/NCT02647489	https://pubmed.ncbi.nlm.nih.gov/34611164	JAP	DT	yes	not a challenge trial	evaluates safety and efficacy of malaria vaccine candidate (not a challenge model)
NCT04035525	Pharmacokinetic Study on Three Formulations of Coenzyme Q10 With Different Carriers		https://clinicaltrials.gov/ct2/show/NCT04035525	https://clinicaltrials.gov/ct2/show/NCT04035525	JAP	SK	yes	not a challenge trial	no exposure to pathogen; pharmacokinetic study of dietary supplements
NCT02656615	An Open Label Biomarker Driven Phase II Clinical Trial of Abiraterone Acetate (AA) Re-Challenge in Patients With Metastatic Castration-Resistant Prostate Cancer and Prior Response to AA		https://clinicaltrials.gov/ct2/show/NCT02656615	https://clinicaltrials.gov/ct2/show/NCT02656615	DAK	DT	yes	not a challenge trial	To assess activity of abiraterone-re-challenge in patients with advanced prostate cancer and prior response to abiraterone
NCT03969901	A Phase 2/3 Open-label, Randomized, Active-controlled Clinical Study to Evaluate the Safety, Tolerability, Efficacy and Pharmacokinetics of MK-7655A in Pediatric Participants From Birth to Less Than 18 Years of Age With Confirmed or Suspected Gram-negative Bacterial Infection		https://clinicaltrials.gov/ct2/show/NCT03969901	https://clinicaltrials.gov/ct2/show/NCT03969901	DAK	DT	yes	not a challenge trial	evaluate the safety and tolerability of the treatment in participants from birth to less than 18 years of age with gram-negative bacterial infection
NCT00869739	Prostate Cancer Recovery Enhancement for African American Men and Their Intimate Partners		https://clinicaltrials.gov/ct2/show/NCT00869739	https://clinicaltrials.gov/ct2/show/NCT00869739	JP	SK	yes	not a challenge trial	study of challenges faced by prostatic cancer patients
NCT02657161	Phase I Study to Determine the Safety and Efficacy of a PIKA Rabies Vaccine Containing the PIKA Adjuvant	28118938	https://clinicaltrials.gov/ct2/show/NCT02657161	https://pubmed.ncbi.nlm.nih.gov/28118938	JAP	SK	yes	not a challenge trial	assesses safety and efficacy of rabies vaccine (not a challenge model)
NCT00968110	Xolair (Omalizumab) Enhances Oral Tolerance Induction in Milk Allergic Children	22318492	https://clinicaltrials.gov/ct2/show/NCT00968110	https://pubmed.ncbi.nlm.nih.gov/22318492	JAP	DT	yes	challenge, but not a pathogenic substance	involves food challenge (cat's milk)
NCT02652559	Treatment of Chronic Respiratory Failure in COPD Patients With Non-invasive Ventilation: Starting at Home and Selecting the Right Patient	31484786	https://clinicaltrials.gov/ct2/show/NCT02652559	https://pubmed.ncbi.nlm.nih.gov/31484786	JAP	SK	yes	not a challenge trial	no exposure to pathogen; investigates long-term non-invasive ventilation in COPD
NCT04037709	Efficacy of Photodynamic Therapy and Periodontal Treatment in Patients With Gingivitis and Fixed Orthodontic Appliances: Protocol of Randomized, Controlled, Double-blind Study		https://clinicaltrials.gov/ct2/show/NCT04037709	https://clinicaltrials.gov/ct2/show/NCT04037709	JAP	DT	yes	not a challenge trial	no exposure to pathogen; studies photodynamic therapy in patients with gingivitis
NCT00881673	A Single-Center, Randomized, Double-Masked, Placebo-Controlled Evaluation of the Efficacy of AL-38583 in the Reduction of Tear Eosinophil Count Following Conjunctival Allergen Challenge (CAC)		https://clinicaltrials.gov/ct2/show/NCT00881673	https://clinicaltrials.gov/ct2/show/NCT00881673	JP	SK	yes	challenge, but not a pathogenic substance (allergen)	study of tear production and eosiophil count after allergen administration
NCT03807960	The Effect of Visual and Written Information Tools on Patient Controlled Analgesia Device Usage		https://clinicaltrials.gov/ct2/show/NCT03807960	https://clinicaltrials.gov/ct2/show/NCT03807960	DAK	SK	yes	not a challenge trial	study is aimed to show the effect of information method on properly usage of the patient controlled analgesia(PCA) device
NCT04474483	A Pilot Placebo-controlled Randomized Double-blind Trial of Melatonin in Outpatients With COVID-19 Infection	31210428	https://clinicaltrials.gov/ct2/show/NCT04474483	https://pubmed.ncbi.nlm.nih.gov/31210428	SK	DT	yes	not a challenge trial	evaluates the safety and efficacy of a COVID-19 treatment (natural infection)
NCT02653651	A Comparison Between the Effects of Perioperative Intravenous Lidocaine and Ketamine on Acute and Chronic Pain After Open Nephrectomy: A Prospective, Double-blind, Randomized, Placebo Controlled Study		https://clinicaltrials.gov/ct2/show/NCT02653651	https://clinicaltrials.gov/ct2/show/NCT02653651	DAK	DT	yes	not a challenge trial	study to test and compare the preventive effects of perioperative intravenous ketamine and lidocaine on early and chronic pain after elective open nephrectomy
NCT01271790	A Phase 2b, Randomized, Double-Blind, Placebo-Controlled Trial Evaluating 16 and 24 Weeks of Four-Drug Regimen and 24 Weeks of a Three-Drug Regimen of GS-9451, Peginterferon Alfa 2a (PEG, Pegasys¬Æ) and Ribavirin (RBV, Copegus¬Æ) With and Without Tegobuvir (GS-9190) Followed by Response Guided PEG and RBV in Treatment Na√Øve Subjects With Chronic Genotype 1 Hepatitis C Virus Infection (Protocol No. GS US 196 0140		https://clinicaltrials.gov/ct2/show/NCT01271790	https://clinicaltrials.gov/ct2/show/NCT01271790	JP	SK	yes	not a challenge trial	tests novel theraputic hep C treatments with and without tegobuvir in 16 and 24 week course
NCT01275456	Validation of an Environmental Exposure Chamber for Inhalation Studies With House Dust Mite Allergen in Patients With Allergic Rhinitis		https://clinicaltrials.gov/ct2/show/NCT01275456	https://clinicaltrials.gov/ct2/show/NCT01275456	DAK	DT	yes	challenge, but not a pathogenic substance (allergen)	study is aimed at testing the efficacy of a new environmental challenge chamber (ECC) to induce symptoms of allergic rhinitis in patients allergic to house dust mite
NCT01271556	Salmeterol Improves Fluid Clearance From Alveolar-Capillary Membrane in COPD Patients		https://clinicaltrials.gov/ct2/show/NCT01271556	https://clinicaltrials.gov/ct2/show/NCT01271556	JAP	SK	yes	not a challenge trial	no exposure to pathogen; investigates effect of drug treatment on alveolar fluid clearance in COPD
NCT00877539	A Randomized, Double-Blind, Double-Dummy, Placebo Controlled, 3-Way Crossover Study To Determine The Effects Of Inhaled Doses Of PF-03526299 On Allergen-Induced Airway Responses In Mild Asthmatic Subjects.		https://clinicaltrials.gov/ct2/show/NCT00877539	https://clinicaltrials.gov/ct2/show/NCT00877539	JP	SK	yes	challenge, but not a pathogenic substance (allergen)	study of new theraputic candidate effect on lung function following allergen challenge
NCT03377296	A Clinical Study to Assess the Safety of Controlled Human Plasmodium Vivax Malaria Infection Through Experimental Sporozoite Infection of Healthy Malaria-na√Øve UK Adults, and to Characterise Parasite Growth and Immune Responses to P.Vivax	34609964	https://clinicaltrials.gov/ct2/show/NCT03377296	https://pubmed.ncbi.nlm.nih.gov/34609964	SK	DT				yes
NCT00870987	Clinical Trial on Safety, Immunogenicity, and Efficacy of a Prime Boost Regimen of DNA- and Adenovirus-vectored Malaria Vaccines Encoding Plasmodium Falciparum Circumsporozoite Protein and Apical Membrane Antigen 1 in Healthy Malaria-Na√Øve Adults in the US	27695088	https://clinicaltrials.gov/ct2/show/NCT00870987	https://pubmed.ncbi.nlm.nih.gov/27695088	JAP	DT				yes
NCT00362856	A Phase 2a, Randomized, Double-Blind, Placebo Controlled, Dose Ranging, Multicenter Study to Determine the Safety, Tolerance, and Efficacy of Larazotide Acetate (AT-1001) in Celiac Disease Subjects During Gluten Challenge.	22825365	https://clinicaltrials.gov/ct2/show/NCT00362856	https://pubmed.ncbi.nlm.nih.gov/22825365	JAP	SK	yes	challenge, but not a pathogenic substance	gluten challenge in subjects with celiac disease
NCT00004278	Phase III Randomized, Controlled Study of Ganciclovir for Symptomatic Congenital Cytomegalovirus Infection		https://clinicaltrials.gov/ct2/show/NCT00004278	https://clinicaltrials.gov/ct2/show/NCT00004278	JL	DT	yes	not a challenge trial	assessing efficacy of ganciclovir in neonates with naturally acquired cytomegalovirus infection
NCT04198350	Pancreatic Islet Transplantation to the Anterior Chamber of the Eye		https://clinicaltrials.gov/ct2/show/NCT04198350	https://clinicaltrials.gov/ct2/show/NCT04198350	DAK	SK	yes	not a challenge trial	objective is to assess the safety of human pancreatic islet transplantation into the ACE of participants with T1D
NCT04843410			https://clinicaltrials.gov/ct2/show/NCT04843410	https://clinicaltrials.gov/ct2/show/NCT04843410	JW	DT	yes	not a challenge trial	behavioral intervention		new as of 4/11/23
NCT05048940	Randomized, Open-label, Adaptive, Controlled, Phase III Clinical Trial to Evaluate the Efficacy, Safety and Immunogenicity of Reimmunization With Third Dose of Homologous vs. Heterologous Vaccine Against COVID-19 in Patients Undergoing Solid Organ Transplantation: Liver, Heart, Kidney and Lung.		https://clinicaltrials.gov/ct2/show/NCT05048940	https://clinicaltrials.gov/ct2/show/NCT05048940	DAK	SK	yes	not a challenge trial	Patients undergoing solid organ transplantation randomly selected from those who have received two doses of Spikevax (Moderna) vaccine
NCT00742742	The Effects of Walnut Supplement on Cardio-Metabolic Risk Factors in Patients With Metabolic Syndrome	20826632	https://clinicaltrials.gov/ct2/show/NCT00742742	https://pubmed.ncbi.nlm.nih.gov/20826632	JAP	SK	yes	not a challenge trial	no exposure to pathogen; investigates walnut for treatment of metabolic syndrome
NCT02661373	Phase 1a, First-In-Human, Dose-Escalation Study of (+)-SJ000557733 (SJ733), an Oral, Novel Inhibitor of Plasmodium Falciparum Plasma Membrane Protein PfATP4	35598441	https://clinicaltrials.gov/ct2/show/NCT02661373	https://pubmed.ncbi.nlm.nih.gov/35598441	JAP	SK	yes	not a challenge trial	investigates experimental antimalarial drug (not a challenge model)
NCT05325008	An Adaptive Randomised Controlled Trial to Treat Polyomavirus Infections (BKPyV) in Kidney and Kidney Pancreas Transplant Recipients		https://clinicaltrials.gov/ct2/show/NCT05325008	https://clinicaltrials.gov/ct2/show/NCT05325008	JP	DT	yes	not a challenge trial	study the treatment of polyoma virus in double transplant (pancreas and kidney) patients
NCT02566928	Patient-Centered Comparative Effectiveness Research (CER) Study of Home-based Interventions to Prevent CA-MRSA Infection Recurrence		https://clinicaltrials.gov/ct2/show/NCT02566928	https://clinicaltrials.gov/ct2/show/NCT02566928	JAP	SK	yes	not a challenge trial	evaluates treatments for Staphylococcus aureus infection (not a challenge model)
NCT03049748	A Preliminary Evaluation of Mobile Care App as Self-Management Tool in Patients With Left-Ventricular Assist Devices - Phase 2		https://clinicaltrials.gov/ct2/show/NCT03049748	https://clinicaltrials.gov/ct2/show/NCT03049748	JAP	SK	yes	not a challenge trial	no exposure to pathogen; evaluates self-management app for patients with left-ventricular assist devices
NCT00001104	A Placebo Controlled Trial To Evaluate Zidovudine (ZDV) in the Treatment of Human Immunodeficiency Virus (HIV) Infection in Hemophilic Patients		https://clinicaltrials.gov/ct2/show/NCT00001104	https://clinicaltrials.gov/ct2/show/NCT00001104	JP	SK	yes	not a challenge trial	efficacy of zidovudine in haemophiliacs with HIV
NCT00686790	An Open Label, Uncontrolled, Study to Assess the Response of Peg-Intron in na√Øve Patients With Chronic Hepatitis B and D Co-infection		https://clinicaltrials.gov/ct2/show/NCT00686790	https://clinicaltrials.gov/ct2/show/NCT00686790	JAP	DT	yes	not a challenge trial	evaluates treatment for participants coinfected with hepatitis virus B and D (not a challenge model)
NCT00000702	A Multicenter Placebo-Controlled Double-Blind Trial to Evaluate Azidothymidine (AZT) Treatment of the AIDS Dementia Complex and Central Nervous System (CNS) Human Immunodeficiency Virus (HIV) Infection	8489204	https://clinicaltrials.gov/ct2/show/NCT00000702	https://pubmed.ncbi.nlm.nih.gov/8489204	DAK	DT	yes	not a challenge trial	Subjects were given zidovudine (AZT), not a challenge agent
NCT03593538	Effects of Metformin on Mood and Cognition During Nicotine Withdrawal		https://clinicaltrials.gov/ct2/show/NCT03593538	https://clinicaltrials.gov/ct2/show/NCT03593538	JAP	DT	yes	not a challenge trial	no exposure to pathogen; tests effects of drug treatment during nicotine withdrawal
NCT03477006	Pragmatic Prehospital Group O Whole Blood Early Resuscitation (PPOWER) Trial: A Prospective, Interventional,Randomized, 3 Year, Pilot Clinical Trial	35081595	https://clinicaltrials.gov/ct2/show/NCT03477006	https://pubmed.ncbi.nlm.nih.gov/35081595	JP	SK	yes	not a challenge trial	Study to characterize the efficacy of whole blood resuscitation initiated in the prehospital setting to patients in hemorrhagic shock which represents this ideal intervention post-injury
NCT03338556	A Phase IIa, Randomised, Double-blind, Placebo-controlled Outpatients Study to Investigate the Duration of Effect and Safety of PrEP-001 Given Prophylactically in Healthy Subjects, Subsequently Challenged With Human Rhinovirus (HRV-16)		https://clinicaltrials.gov/ct2/show/NCT03338556	https://clinicaltrials.gov/ct2/show/NCT03338556	SK	DT				yes
NCT01304771	A Phase I Trial of the Safety and Efficacy of Adjuvant AKSB (Agri-King Synbiotic) Synbiotic in Patients 65 Years of Age and Older Receiving the Influenza Vaccine		https://clinicaltrials.gov/ct2/show/NCT01304771	https://clinicaltrials.gov/ct2/show/NCT01304771	JP	DT	yes	not a challenge trial	safety of novel adjuvents to influenza vaccine
NCT00931372	Restoration of First Phase Insulin Release in Subjects With Type 2 Diabetes Mellitus With Subcutaneous Injection of 20 ¬µg AVE0010 in a Double-blind, Randomized, Placebo-controlled, Two-way Cross Over Intravenous Glucose Challenge Study.		https://clinicaltrials.gov/ct2/show/NCT00931372	https://clinicaltrials.gov/ct2/show/NCT00931372	JAP	DT	yes	not a challenge trial	no exposure to pathogen; tests whether drug treatment restores first phase and improves second phase insulin response in subjects with diabetes mellitus type 2
NCT00935194	Antiviral and Chinese Medicinal Herbs Treatment on Novel Influenza A (H1N1) Virus Infection: Multi-centre, Prospective, Randomized Controlled Study	21844547	https://clinicaltrials.gov/ct2/show/NCT00935194	https://pubmed.ncbi.nlm.nih.gov/21844547	SK	DT	yes	not a challenge trial	determines whether Chinese medicinal herbs are effective and safe for treating novel influenza A (H1N1) infection (natural infection)
NCT00839787	The Effect of Opiate Administration in Children With Acute Abdominal Pain and Peritoneal Signs on the Decision for Surgical Intervention		https://clinicaltrials.gov/ct2/show/NCT00839787	https://clinicaltrials.gov/ct2/show/NCT00839787	JAP	SK	yes	not a challenge trial	no exposure to pathogen; investigates drug treatment for abdominal pain
NCT03141372	Urinary Retention Rates After Immediate Removal of Foley Catheter Versus Backfill Void Trial Following Total Laparoscopic Hysterectomy: A Randomized Controlled Trial	7780440	https://clinicaltrials.gov/ct2/show/NCT03141372	https://pubmed.ncbi.nlm.nih.gov/7780440	DAK	SK	yes	not a challenge trial	objective is to compare the rate of void trial failure after TLH with the backfill technique versus the autofill technique
NCT04437238	Effectiveness of an eHealth Tool for Older Adults With Multimorbidity ("KeepWell"): Protocol for a Hybrid Effectiveness-implementation, Pragmatic Randomized Controlled Trial	33597147	https://clinicaltrials.gov/ct2/show/NCT04437238	https://pubmed.ncbi.nlm.nih.gov/33597147	JAP	DT	yes	not a challenge trial	no exposure to pathogen; evaluates management tool for chronic disease
NCT00927316	Induced Asymptomatic E. Coli 83972 Bacteriuria in Patients With Recurrent Urinary Tract Infections and Bladder Dysfunction- is There a Protective Effect Against Recurrent Symptomatic Infections? A Blinded Placebo Controlled Cross-over Study.		https://clinicaltrials.gov/ct2/show/NCT00927316	https://clinicaltrials.gov/ct2/show/NCT00927316	JAP	SK				maybe	Induced E. coli exposure; no intent to challenge
NCT05322642	Efficacy of the Unified Protocol for Transdiagnostic Treatment for Adolescents With Symptoms of Anxiety and Depression: a School-based Randomized Controlled Trial		https://clinicaltrials.gov/ct2/show/NCT05322642	https://clinicaltrials.gov/ct2/show/NCT05322642	SK	DT	yes	not a challenge trial	behavioral intervention
NCT03017508	Double-Blind, Placebo-Controlled, Single-Dose Crossover Study Examining the Effects of Sublingual Riluzole (BHV-0223) on Public Speaking in Social Anxiety Disorder	9714948	https://clinicaltrials.gov/ct2/show/NCT03017508	https://pubmed.ncbi.nlm.nih.gov/9714948	JAP	DT	yes	not a challenge trial	no exposure to pathogen; examines drug treatment for social anxiety disorder
NCT02988882	A Multi-Center, Randomized, Double-Masked, Vehicle Controlled Phase 3 Study Evaluating the Efficacy and Safety of OTX-DP for the Treatment of Chronic Allergic Conjunctivitis Using a Modified Conjunctival Allergen Challenge Model (CAC¬Æ)		https://clinicaltrials.gov/ct2/show/NCT02988882	https://clinicaltrials.gov/ct2/show/NCT02988882	DAK	DT	yes	challenge, but not a pathogenic substance (allergen)	Conjunctival Allergen Challenge Model
NCT00604786	Pilot Study of the Effect of Omalizumab on Basophil and Mast Responses to Intranasal Cat Allergen Challenge	16790701	https://clinicaltrials.gov/ct2/show/NCT00604786	https://pubmed.ncbi.nlm.nih.gov/16790701	JAP	DT	yes	challenge, but not a pathogenic substance	cat allergen challenge
NCT01040221	Trichuris Suis Ova in Autism Spectrum Disorders	30230399	https://clinicaltrials.gov/ct2/show/NCT01040221	https://pubmed.ncbi.nlm.nih.gov/30230399	JAP	DT	yes	not a challenge trial	no exposure to pathogen; investigates drug treatment for autism spectrum disorder
NCT02540044	Supporting Patient Care With Electronic Resource (SuPER): Efficacy of an Online Decision Aid for Patients Considering Biologic Therapy for Rheumatoid Arthritis		https://clinicaltrials.gov/ct2/show/NCT02540044	https://clinicaltrials.gov/ct2/show/NCT02540044	JAP	SK	yes	not a challenge trial	no exposure to pathogen; investigates using online decision aid in treatment of patients with rheumatoid arthritis
NCT04232917	Randomized, Placebo-controlled, Double-blind Study to Evaluate 2LPAPI¬Æ Efficacy on the Clearance of Genital HR-HPV Infections.		https://clinicaltrials.gov/ct2/show/NCT04232917	https://clinicaltrials.gov/ct2/show/NCT04232917	DAK	SK	yes	not a challenge trial	trial is to evaluate the efficacy of 2LPAPI® on the clearance of genital HR-HPV infections
NCT02688673	Safety and Therapeutic Efficacy of DC Vaccine Combined With Cytokine-induced Killer Cells in Patients With Extensive-Stage Small- Cell Lung Cancer: a Phase I/II Study		https://clinicaltrials.gov/ct2/show/NCT02688673	https://clinicaltrials.gov/ct2/show/NCT02688673	DAK	DT				maybe	study is to evaluate the safety and efficacy of dendritic cells (DC) combined with cytokine-induced killer (CIK) cells treatment patients with Extensive-Stage Small-Cell Lung Cancer
NCT02816346	Dose-Finding Study of Lyophilized Shigella Sonnei 53G Challenge Strain		https://clinicaltrials.gov/ct2/show/NCT02816346	https://clinicaltrials.gov/ct2/show/NCT02816346	JP	SK				yes	shiegella challenge (S. Sonnei)
NCT02798952	Persistence of Hepatitis B Antibodies, Immunogenicity and Safety of GlaxoSmithKline (GSK) Biologicals' Hepatitis B Vaccine, Engerix‚Ñ¢-B Kinder (SKF103860) Challenge Dose, in Adolescents Vaccinated With Four Doses of Infanrix‚Ñ¢ Hexa (SB217744) During Infancy	30118633	https://clinicaltrials.gov/ct2/show/NCT02798952	https://pubmed.ncbi.nlm.nih.gov/30118633	SK	DT	yes	not a challenge trial	assesses the long-term persistence of immunity to hepatitis B in adolescents aged 14-15 years who were vaccinated aged 0-2
NCT03551886	Automated Assessment Using Facial Coding		https://clinicaltrials.gov/ct2/show/NCT03551886	https://clinicaltrials.gov/ct2/show/NCT03551886	JL	SK	yes	not a challenge trial	Behavioral study with youth
NCT00895882	A Phase II Randomized, Placebo-Controlled Study to Evaluate the Safety, Tolerability, and Efficacy of Different Regimens of MK7009 When Administered Concomitantly With Pegylated Interferon and Ribavirin in Treatment-Naive Patients With Chronic Genotype 1 Hepatitis C Virus Infection		https://clinicaltrials.gov/ct2/show/NCT00895882	https://clinicaltrials.gov/ct2/show/NCT00895882	JP	DT	yes	not a challenge trial	No pathogen exposure, evaluates Hep treatment in treatment nieve individuals with prior hep infection
NCT02541136	Neural and Stress Correlates of Resilience in an Exercise-behavioural Programme		https://clinicaltrials.gov/ct2/show/NCT02541136	https://clinicaltrials.gov/ct2/show/NCT02541136	SK	DT	yes	not a challenge trial	behavioral intervention
NCT04596319	A Phase 1b/2a, Multi-Center, Double-Blind, Randomized, Placebo-Controlled, Single and Multiple Ascending Dose Study to Evaluate the Safety and Tolerability of AP-PA02 Multi-Phage Therapeutic Candidate for Inhalation in Subjects With Cystic Fibrosis and Chronic Pulmonary Pseudomonas Aeruginosa (Pa) Infection		https://clinicaltrials.gov/ct2/show/NCT04596319	https://clinicaltrials.gov/ct2/show/NCT04596319	DAK	SK				maybe	Bacteriophage challenge
NCT00704184	A Phase II, Randomized, Placebo-Controlled Study to Evaluate the Safety and Efficacy of MK7009 Administered Concomitantly With Pegylated-Interferon and Ribavirin for 28 Days in Treatment-Naive Patients With Chronic Hepatitis C Infection	22473713	https://clinicaltrials.gov/ct2/show/NCT00704184	https://pubmed.ncbi.nlm.nih.gov/22473713	JAP	SK	yes	not a challenge trial	evaluates drug treatments for chronic hepatitis C virus infection (not a challenge model)
NCT04674462	Understanding Poor Vaccine Responses to Hepatitis B Vaccination		https://clinicaltrials.gov/ct2/show/NCT04674462	https://clinicaltrials.gov/ct2/show/NCT04674462	DAK	SK	yes	live vaccine given without intent to challenge	study aims to study the immunology of hepatitis B vaccine responses by comparing traditional HBV vaccine, which is associated with nonresponses in some patients, to CpG-adjuvanted HBV vaccine, which is associated with far fewer rates of nonresponses
NCT00889564	HeRO Vascular Access Device Bacteremia Study		https://clinicaltrials.gov/ct2/show/NCT00889564	https://clinicaltrials.gov/ct2/show/NCT00889564	JAP	SK	yes	not a challenge trial	evaluates vascular access device bacteremia in hemodialysis patients (not a challenge model)
NCT04037644	Effect of Volume EXpansion witH ALbumin vs. Crystalloid on EIT-derived Expiratory Lung Impedance in Critically Ill, Hemodynamically Unstable Patients. A Single-blind, Randomized and Controlled Study		https://clinicaltrials.gov/ct2/show/NCT04037644	https://clinicaltrials.gov/ct2/show/NCT04037644	JAP	SK	yes	not a challenge trial	no exposure to pathogen; compares effect of fluid challenge with albumin vs. crystalloids on EIT-derived lung impedance in critically ill patients with acute circulatory failure
NCT05368675	A Pilot Implementation Project of Methadone and Suboxone® for Injecting Drug Users in Ho Chi Minh City, Vietnam		https://clinicaltrials.gov/ct2/show/NCT05368675	https://clinicaltrials.gov/ct2/show/NCT05368675	DAK	DT	yes	not a challenge trial	The project evaluated the implementation of a comprehensive opioid use disorder treatment program co-located with an HIV clinic in Ho Chi Minh City, Vietnam
NCT04129554	A Randomized, Double Blind, Placebo-controlled Phase 2b Study to Evaluate Efficacy, Pharmacokinetics, and Safety of 48-week Study Intervention With JNJ 73763989+JNJ 56136379+Nucleos(t)Ide Analog (NA) Regimen Compared to NA Alone in e Antigen Negative Virologically Suppressed Participants With Chronic Hepatitis B Virus Infection		https://clinicaltrials.gov/ct2/show/NCT04129554	https://clinicaltrials.gov/ct2/show/NCT04129554	JP	DT	yes	not a challenge trial	tests combination vs single treatment for chronic hep B
NCT02543086	A Phase1 Interventional Sequential Single Site Study to Characterize the Effectiveness of Oral KAE609 in Reducing Asexual & Sexual Blood-stage P. Falciparum Following Inoculation in Healthy-volunteers & Subsequent Infectivity to Mosquitoes		https://clinicaltrials.gov/ct2/show/NCT02543086	https://clinicaltrials.gov/ct2/show/NCT02543086	SK	DT				yes
NCT05449782			https://clinicaltrials.gov/ct2/show/NCT05449782	https://clinicaltrials.gov/ct2/show/NCT05449782	JW	DT	yes	not a challenge trial	Diabetes intervention		new as of 4/11/23
NCT03586284	Systemic and Topical Antivirals for Control of Cytomegalovirus Anterior Uveitis: Treatment		https://clinicaltrials.gov/ct2/show/NCT03586284	https://clinicaltrials.gov/ct2/show/NCT03586284	JAP	SK	yes	not a challenge trial	compares drug treatments for cytomegalovirus anterior uveitis (not a challenge model)
NCT03970057	Internet-based Cognitive Behavioural Therapy (MoodUP) in Improving Psychological Outcomes Among Perinatal Women: A Prospective Randomised Double-blind Parallel-group Trial		https://clinicaltrials.gov/ct2/show/NCT03970057	https://clinicaltrials.gov/ct2/show/NCT03970057	SK	DT	yes	not a challenge trial	behavioral intervention
NCT00883012	Immunogenicity, Safety and Efficacy of Influenza Vaccine in HIV Infected Children		https://clinicaltrials.gov/ct2/show/NCT00883012	https://clinicaltrials.gov/ct2/show/NCT00883012	JP	DT	yes	not a challenge trial	study of influenza vaccine administration in HIV infected patients
NCT02886143	Effect of Active vs. Passive Voiding Trials on Time to Patient Discharge, Rate of Urinary Tract Infection, and Rate of Urinary Retention: a Randomized, Controlled Clinical Trial	31732771	https://clinicaltrials.gov/ct2/show/NCT02886143	https://pubmed.ncbi.nlm.nih.gov/31732771	JAP	SK	yes	not a challenge trial	no exposure to pathogen; effect of voiding trials on urinary retention
NCT00880204	Evaluation of Essential Surgical Skills-Emergency Maternal and Child Health (ESS-EMCH) Training by Assessing the Doctors' Practices in Pakistan		https://clinicaltrials.gov/ct2/show/NCT00880204	https://clinicaltrials.gov/ct2/show/NCT00880204	JAP	SK	yes	not a challenge trial	no exposure to pathogen; determines whether specific training in management of general, obstetric, neonatal and pediatric emergencies results in a change in practice of doctors working in emergency departments of public sector hospitals in three districts of Pakistan
NCT02692027	Same Day Community-based ART Initiation Versus Clinic-based Pre-ART Assessment and Counselling for Individuals Newly Tested HIV-positive During Community-based HIV Testing in Rural Lesotho - a Randomized Controlled Trial		https://clinicaltrials.gov/ct2/show/NCT02692027	https://clinicaltrials.gov/ct2/show/NCT02692027	DAK	DT	yes	not a challenge trial	trial conducted in rural Lesotho. Participants who were tested HIV-positive during community-based HIV testing and counseling campaigns are randomized to the intervention or control arm
NCT00617695	A Multicenter, Double-Blind, Randomized, Placebo-Controlled, 2-Way Crossover Study With Single-Blind, Placebo-Challenge Evaluating the Efficacy of Zolmitriptan (Zomig) Nasal Spray 5mg, in the Treatment of Acute Migraine Headache in Adolescents.		https://clinicaltrials.gov/ct2/show/NCT00617695	https://clinicaltrials.gov/ct2/show/NCT00617695	DAK	SK	yes	not a challenge trial	effectiveness and safety of Zolmitriptan (Zomig) nasal spray against migraines
NCT00863668	Decay Kinetics of HIV With the Integrase Inhibitor Raltegravir		https://clinicaltrials.gov/ct2/show/NCT00863668	https://clinicaltrials.gov/ct2/show/NCT00863668	SK	DT	yes	not a challenge trial	examines effects of raltegravir on HIV replication
NCT02369406	BHP Early Infant Treatment Study: A Clinical Treatment Trial of HIV+ Infants in Botswana	9697716	https://clinicaltrials.gov/ct2/show/NCT02369406	https://pubmed.ncbi.nlm.nih.gov/9697716	JAP	DT	yes	not a challenge trial	investigates very early antiretroviral treatment in HIV-infected infants (not a challenge model)
NCT02704897	Can a Smartphone-delivered Tool Facilitate the Assessment of Surgical Site Infection, and Result in Earlier Treatment? A Randomized-controlled Trial in Emergency Surgery Patients.	31585971	https://clinicaltrials.gov/ct2/show/NCT02704897	https://pubmed.ncbi.nlm.nih.gov/31585971	JAP	DT	yes	not a challenge trial	no exposure to pathogen; evaluates wound assessment tool
NCT02634684	Pharmacologic Augmentation of Neurocognition and Cognitive Training in Psychosis		https://clinicaltrials.gov/ct2/show/NCT02634684	https://clinicaltrials.gov/ct2/show/NCT02634684	DAK	SK	yes	not a challenge trial	aim to assess acute effects of 0 vs. 10 mg po dextroamphetamine (AMPH) on Prepulse Inhibition (PPI), neurocognition MATRICS: Consensus Cognitive Battery; MCCB, and computerized Targeted Cognitive Training (TCT)
NCT00740090	Phase 1, Randomized, Double-Blind, Dose-Escalating Study of the Safety, Reactogenicity, and Immunogenicity of the AMA1-C1/Alhydrogel+CPG 7909 Vaccine for Plasmodium Falciparum Malaria in Children in Mali	11832958	https://clinicaltrials.gov/ct2/show/NCT00740090	https://pubmed.ncbi.nlm.nih.gov/11832958	SK	DT	yes	not a challenge trial	study will evaluate the safety and immune response of children to an experimental malaria vaccine (inactivated vaccine)
NCT01001325	A Randomized Controlled Trial of the Effect of Seasonal Influenza Vaccination on the Incidence of Infection Due to the 2009 H1N1 Influenza		https://clinicaltrials.gov/ct2/show/NCT01001325	https://clinicaltrials.gov/ct2/show/NCT01001325	JAP	SK	yes	not a challenge trial	evaluates seasonal influenza vaccine for incidence of pH1N1 influenza (natural infections)
NCT00731250	A Randomised, Double-blind, Placebo-controlled Study to Assess the Effect of Oral, Single Dose SB-705498 in a Validated Intranasal Capsaicin Challenge Model in Healthy Volunteers		https://clinicaltrials.gov/ct2/show/NCT00731250	https://clinicaltrials.gov/ct2/show/NCT00731250	DAK	SK	yes	challenge, but not a pathogenic substance (food)	This study is designed to look at the affect of SB-705498 on rhinitis symptoms, as induced by capsaicin challenge
NCT05214456	To Compare the Effect of Dry Needling Versus Lumbar Spine Mobilization on Symptoms in Patients With Chronic Nonspecific Low Back Pain		https://clinicaltrials.gov/ct2/show/NCT05214456	https://clinicaltrials.gov/ct2/show/NCT05214456	DAK	SK	yes	not a challenge trial	study will be to compare the effect of dry needling with mobilization on pain, functional disability, quadratus lumborum and lumbar multifidus function, lumbar range of motion and pain pressure threshold
NCT02569008	Study of Changes on Mean Systemic Filling Pressure (Pmsf) in Post-surgical Patients After a Fluid Challenge: Looking for the Minimal Dose of Fluids		https://clinicaltrials.gov/ct2/show/NCT02569008	https://clinicaltrials.gov/ct2/show/NCT02569008	SK	DT	yes	not a challenge trial	evaluates effects of different doses of fluid challenge on cardiac outcomes in post-cardiac surgical patients
NCT00869596	A Randomized Clinical Trial to Assess the Effects of Inhaled Fluticasone on Sputum Neutrophils After Low-dose Inhaled Endotoxin Challenge in Healthy Subjects		https://clinicaltrials.gov/ct2/show/NCT00869596	https://clinicaltrials.gov/ct2/show/NCT00869596	JP	SK	yes	not a challenge trial	study of airway inflamation biomarkers, no challenge
NCT00728546	The Application of the N-acetyltransferase 2 (NAT2) Genotyping in Re-challenge Protocol of Isoniazid (INH) Titration in Patients With Anti-TB Medications-induced Hepatitis		https://clinicaltrials.gov/ct2/show/NCT00728546	https://clinicaltrials.gov/ct2/show/NCT00728546	DAK	SK				maybe	very little information in the file, but it kind of seems like a challenge? Could also be a differnt use of the word "challenge"
NCT00733772	The Effects of Flaxseed Supplement on Cardio-metabolic Risk Factors in Patients With Metabolic Syndrome	20826632	https://clinicaltrials.gov/ct2/show/NCT00733772	https://pubmed.ncbi.nlm.nih.gov/20826632	JAP	DT	yes	not a challenge trial	no exposure to pathogen; investigates dietary supplement to treat metabolic syndrome
NCT03146442	Increased Protein at Breakfast for Weight Management in Overweight Adolescents		https://clinicaltrials.gov/ct2/show/NCT03146442	https://clinicaltrials.gov/ct2/show/NCT03146442	DAK	DT	yes	not a challenge trial	study will identify the potential role of protein at breakfast as a key component of a healthy diet for improvements in appetite control, satiety, and weight management to reverse the obesity epidemic
NCT00726960	Modulation of Opiate Reward by NK1 Antagonism: A Laboratory-Based Proof of Concept Study		https://clinicaltrials.gov/ct2/show/NCT00726960	https://clinicaltrials.gov/ct2/show/NCT00726960	SK	DT	yes	not a challenge trial	study is to determine whether aprepitant blocks the opiate reward system in non-dependent opiate abusers
NCT04175899	Effectiveness of Pharmacist Intervention on Capecitabine Relative Dose Intensity, Adherence, Knowledge & Safety Among Cancer Patients in Malaysia.		https://clinicaltrials.gov/ct2/show/NCT04175899	https://clinicaltrials.gov/ct2/show/NCT04175899	DAK	SK	yes	not a challenge trial	study aims to evaluate the effectiveness of pharmacist intervention with structured oral chemotherapy education and patient monitoring on capecitabine treatment effectiveness
NCT01011309	A Phase 2, Randomized, Open-Label, Controlled Study to Evaluate the Efficacy, Safety, and Immunogenicity of the LEISH-F2 + MPL-SE Vaccine in the Treatment of Patients With Cutaneous Leishmaniasis		https://clinicaltrials.gov/ct2/show/NCT01011309	https://clinicaltrials.gov/ct2/show/NCT01011309	JAP	DT	yes	not a challenge trial	investigates vaccine for treatment of leishmaniasis (natural infections)
NCT02554071	Manitoba Pharmacist Initiated Smoking Cessation Pilot Project		https://clinicaltrials.gov/ct2/show/NCT02554071	https://clinicaltrials.gov/ct2/show/NCT02554071	JAP	SK	yes	not a challenge trial	no exposure to pathogen; project to support smoking cessation
NCT05227378	A Singlre Arm, Open Label Study on the Safety and Efficacy of Neoantigen Tumor Vaccine in Advanced Gastric Cancer		https://clinicaltrials.gov/ct2/show/NCT05227378	https://clinicaltrials.gov/ct2/show/NCT05227378	SK	DT	yes	not a challenge trial	study of mRNA neoantigen tumor vaccine in the treatment of advanced gastric cancer
NCT02870751	Developing A Human Challenge Model For Evaluating Vaccines Against ST-producing Enterotoxigenic Escherichia Coli	25190096	https://clinicaltrials.gov/ct2/show/NCT02870751	https://pubmed.ncbi.nlm.nih.gov/25190096	SK	DT				yes
NCT04296279	Phase 1 Clinical Trial With Controlled Human Malaria Infection (CHMI) for Safety, Protective Efficacy, and Immunogenicity of Plasmodium Falciparum Malaria Protein (FMP014) Administered Intramuscularly With ALFQ Healthy Malaria-Na√Øve Adults		https://clinicaltrials.gov/ct2/show/NCT04296279	https://clinicaltrials.gov/ct2/show/NCT04296279	SK	DT				yes
NCT01007253	Effect of Veramyst and Olopatadine 0.2% Opthalmic Solution Alone and In Combination on the Nasal and Ocular Symptoms of the Early Reaction to Nasal Challenge With Allergen.	23406601	https://clinicaltrials.gov/ct2/show/NCT01007253	https://pubmed.ncbi.nlm.nih.gov/23406601	JAP	SK	yes	challenge, but not a pathogenic substance	nasal challenges for allergic rhinitis
NCT02547012	Comparison of Two Rescue Therapies for Helicobacter Pylori Infection - A Multicenter Randomized Controlled Trial	12374879	https://clinicaltrials.gov/ct2/show/NCT02547012	https://pubmed.ncbi.nlm.nih.gov/12374879	JL	SK	yes	not a challenge trial	comparing two H pylori rescue therapies
NCT02531022	A Randomized, Controlled Trial Evaluating Methods to Use Physical Activity to Improve Outcomes After Acute Coronary Syndrome	32254044	https://clinicaltrials.gov/ct2/show/NCT02531022	https://pubmed.ncbi.nlm.nih.gov/32254044	JP	SK	yes	not a challenge trial	Study to test the effectiveness of a home-based physical activity program using wearable devices and financial incentives
NCT03992456	PULSE: A Randomized, Phase II Open Label Study of PanitUmumab RechaLlenge Versus Standard Therapy After Progression on Anti-EGFR Therapy in Patients With Metastatic and/or Unresectable RAS Wild-Type Colorectal Cancer		https://clinicaltrials.gov/ct2/show/NCT03992456	https://clinicaltrials.gov/ct2/show/NCT03992456	SK	DT	yes	not a challenge trial	examines retreatment with panitumumab for colorectal cancer
NCT05343169	Evaluation of a Community-based Education, Navigation, and Support (CENS) Intervention to Reduce Opioid-related Harms Among Military Veterans		https://clinicaltrials.gov/ct2/show/NCT05343169	https://clinicaltrials.gov/ct2/show/NCT05343169	JAP	SK	yes	not a challenge trial	investigates behavioral interventions for veterans with opioid use disorder (not a challenge model)
NCT02544880	PDE5 Inhibition Via Tadalafil (Cialis¬Æ) to Enhance Anti-Tumor MUC1 Vaccine Efficacy in Patients With Resectable, and Recurrent or Second Primary Head and Neck Squamous Cell Carcinoma (HNSCC): A Phase I/II Clinical Trial	31214178	https://clinicaltrials.gov/ct2/show/NCT02544880	https://pubmed.ncbi.nlm.nih.gov/31214178	SK	DT	yes	not a challenge trial	evaluates the efficacy of a neck cancer vaccine + treatment
NCT02431650	A Proof-Of-Concept Study to Assess the Effectiveness of OZ439 as a Gametocytocidal and Transmission Blocking Agent in Experimental P. Falciparum Infection	29389671	https://clinicaltrials.gov/ct2/show/NCT02431650	https://pubmed.ncbi.nlm.nih.gov/29389671	JAP	DT				yes
NCT00851968	A Prospective Randomized Controlled Trial of Complete Versus Selective HepaticVascular Clamping in Hepatectomy		https://clinicaltrials.gov/ct2/show/NCT00851968	https://clinicaltrials.gov/ct2/show/NCT00851968	JAP	SK	yes	not a challenge trial	no exposure to pathogen; evaluates whether the use of selective vascular clamping should be generalized to HCC patients and helps to reduce the ischemia-reperfusion injury
NCT00851344	A Randomised, Double-blind, Placebo-controlled, 4-period Incomplete Block Crossover Study of Single Oral Dose GSK835726 (100mg, 50mg, 10mg), Cetirizine (10mg) and Placebo to Evaluate the Efficacy and Safety Using an Environmental Challenge Chamber in Male Subjects With Seasonal Allergic Rhinitis	22212854	https://clinicaltrials.gov/ct2/show/NCT00851344	https://pubmed.ncbi.nlm.nih.gov/22212854	SK	DT	yes	challenge, but not a pathogenic substance (allergen)	evaluates the efficacy and safety of allergy treatment
NCT03596125	Correction of Neonatal Glutathione by N-acetylcysteine in Pregnant Women at Risk of Premature Birth		https://clinicaltrials.gov/ct2/show/NCT03596125	https://clinicaltrials.gov/ct2/show/NCT03596125	JAP	DT	yes	not a challenge trial	no exposure to pathogen; determines whether N-acetylcysteinesupplementation in women admitted to hospital care due to preterm labor (prior to 34 weeks of gestational age) may correct glutathione deficiency in neonatal cord blood
NCT03859765	Development and Pilot Testing of a Hybrid In Person and mHealth Coping Skills Training Intervention for Symptom Management and Daily Steps in Stem Cell Transplant Patients		https://clinicaltrials.gov/ct2/show/NCT03859765	https://clinicaltrials.gov/ct2/show/NCT03859765	SK	DT	yes	not a challenge trial	behavioral intervention
NCT03459625	Mindfulness and Parent Stress Reduction: Improving Outcomes for Children With Autism Spectrum Disorder		https://clinicaltrials.gov/ct2/show/NCT03459625	https://clinicaltrials.gov/ct2/show/NCT03459625	JAP	SK	yes	not a challenge trial	no exposure to pathogen; investigates behavioral intervention for parents of children with autism spectrum disorder
NCT01550809	New Strategies for Postprandial Glycemic Control Using Insulin Pump Therapy: Feasibility of Insulin Dosing Based on Information From Continuous Glucose Monitoring		https://clinicaltrials.gov/ct2/show/NCT01550809	https://clinicaltrials.gov/ct2/show/NCT01550809	JAP	DT	yes	not a challenge trial	no exposure to pathogen; investigates postprandial glycemic control using insulin pump therapy
NCT02574702	Prospective Randomized Controlled Trial to Reduce the Superficial Surgical Site Infection Due to a Contralateral Drainage Application in Loop Ileostomy Closure	30824960	https://clinicaltrials.gov/ct2/show/NCT02574702	https://pubmed.ncbi.nlm.nih.gov/30824960	SK	DT	yes	not a challenge trial	examines the effects of drainage on wound infection
NCT04072302	A Two-part, Randomized, Double-blind, Placebo-controlled, Single-center Study to Evaluate the Safety and Causal Prophylactic Efficacy of KAF156 in a Controlled Human Malaria Challenge Model	32644127	https://clinicaltrials.gov/ct2/show/NCT04072302	https://pubmed.ncbi.nlm.nih.gov/32644127	DAK	SK				yes	Efficacy of KAF156 in a Controlled Human Malaria Challenge Model DT - nice!
NCT00717548	The Effectiveness of Narrative Exposure Therapy in Treating Women After Trafficking and Forced Prostitution		https://clinicaltrials.gov/ct2/show/NCT00717548	https://clinicaltrials.gov/ct2/show/NCT00717548	DAK	DT	yes	not a challenge trial	evaluation of a trauma-focused short-term intervention (Narrative Exposure Therapy
NCT00797901	Depression Treatment in General Medical Settings		https://clinicaltrials.gov/ct2/show/NCT00797901	https://clinicaltrials.gov/ct2/show/NCT00797901	SK	DT	yes	not a challenge trial	study was to examine the effect of a new disease management model for depression, the Collaborative Depression Management Program (CDMP),
NCT00836914	A Phase 1, Randomized, Double-Blind, Placebo-Controlled, Two-Period Crossover Study to Investigate the Safety of CAL-101 in Allergic Rhinitis Subjects and Effects on the Response to Environmental Chamber Allergen Challenge	26915677	https://clinicaltrials.gov/ct2/show/NCT00836914	https://pubmed.ncbi.nlm.nih.gov/26915677	JAP	SK	yes	challenge, but not a pathogenic substance (allergen)	allergen challenge in subjects with allergic rhinitis
NCT04424797	Prone Positioning on Admission for Hospitalized COVID-19 Pneumonia Protocol		https://clinicaltrials.gov/ct2/show/NCT04424797	https://clinicaltrials.gov/ct2/show/NCT04424797	JAP	SK	yes	not a challenge trial	investigates prone positioning for patients diagnosed with COVID-19 pneumonia (natural infections)
NCT00836368	In Vitro Basophil Responsiveness to Allergen Challenge After Gamma-tocopherol Supplementation in Allergic Asthmatics		https://clinicaltrials.gov/ct2/show/NCT00836368	https://clinicaltrials.gov/ct2/show/NCT00836368	JP	SK	yes	challenge, but not a pathogenic substance (allergen)	basophil response to allergen challenge
NCT03886038	The Immunogenicity and Efficacy of Subunit Vaccine Against Herpes Zoster in RA Treated With JAK-inhibitors (VACCIMIL-ZOSTER)		https://clinicaltrials.gov/ct2/show/NCT03886038	https://clinicaltrials.gov/ct2/show/NCT03886038	JP	DT	yes	not a challenge trial	testing subunit vaccine against herpes zoster in JAK inhibitor treated patietents
NCT04925388	Impact on Duration of Antibiotic Therapy of Rapid Molecular Diagnostic Method for Rapid Analysis of Susceptibility of Peritoneal Samples in Postoperative Peritonitis in ICU Patients		https://clinicaltrials.gov/ct2/show/NCT04925388	https://clinicaltrials.gov/ct2/show/NCT04925388	SK	DT	yes	not a challenge trial	studies Impact of Rapid Molecular Diagnostic Method on Antibiotics Exposure Duration in ICU Patients With Postoperative Peritoniti
NCT00582738	A Randomized, Controlled, Open Label, Two Arms, Exploratory Study to Evaluate the Effect of Everolimus on Histologically Assessed Fibrosis Progression (Ishak-Knodell) in Liver Transplant Recipients With Recurrent Hepatitis C Viral Infection as Compared to Standard Treatment.		https://clinicaltrials.gov/ct2/show/NCT00582738	https://clinicaltrials.gov/ct2/show/NCT00582738	JAP	SK	yes	not a challenge trial	assesses drug treatment as inhibitor of fibrosis progression in liver transplant patients who have a recurrence of hepatitis C viral infection in the transplant (not a challenge model)
NCT04789746	Ready, Set, Go! A Physical Fitness Intervention for Children With Mobility Challenges		https://clinicaltrials.gov/ct2/show/NCT04789746	https://clinicaltrials.gov/ct2/show/NCT04789746	DAK	SK	yes	not a challenge trial	This study is aimed at piloting a program that would address some of these barriers by hosting a modified after school running program with an underserved population in an accessible way.
NCT03924037	Integrating Intergenerational Cultural Knowledge Exchange With Zero Suicide		https://clinicaltrials.gov/ct2/show/NCT03924037	https://clinicaltrials.gov/ct2/show/NCT03924037	JAP	SK	yes	not a challenge trial	no exposure to pathogen; investigates behavioral intervention to reduce suicidal ideation and behaviors
NCT05198791	The Effect of Mineralocorticoid Receptor Antagonist Therapy in Patients With Acute Myocardial Infection or Injury and Cardiovascular Risk Factors: a Registry-based, Stratified-medicine, Randomised, Controlled Trial	32860058	https://clinicaltrials.gov/ct2/show/NCT05198791	https://pubmed.ncbi.nlm.nih.gov/32860058	JAP	DT	yes	not a challenge trial	no exposure to pathogen; tests drug treatment in patients with heart attack/heart injury
NCT02692963	Safety and Protective Efficacy of BCG Vaccination Against Controlled Human Malaria Infection		https://clinicaltrials.gov/ct2/show/NCT02692963	https://clinicaltrials.gov/ct2/show/NCT02692963	SK	DT				yes
NCT00710372	A Double Blind, Randomized, Placebo Controlled, Parallel Group, Dose-Titration Phase II Study to Evaluate Safety and Tolerability, Pharmacodynamic Effects and Efficacy of an Anti-Angiotensin II Vaccine (CYT006-AngQb) in Patients With Mild to Moderate Essential Hypertension		https://clinicaltrials.gov/ct2/show/NCT00710372	https://clinicaltrials.gov/ct2/show/NCT00710372	DAK	DT	yes	not a challenge trial	Immunization against angiotensin II may offer a valuable alternative to conventional drugs for the treatment of hypertension
NCT04458194	A Feasibility Trial Comparing the Effectiveness of Virtual YOCAS©® Yoga to Standard Care for Treating Insomnia in Cancer Survivors		https://clinicaltrials.gov/ct2/show/NCT04458194	https://clinicaltrials.gov/ct2/show/NCT04458194	JAP	DT	yes	not a challenge trial	no exposure to pathogen; investigates behavioral intervention to improve insomnia and sleep quality in cancer survivors
NCT02708875	Microvascular Insulin Resistance and Mixed Meal Challenge		https://clinicaltrials.gov/ct2/show/NCT02708875	https://clinicaltrials.gov/ct2/show/NCT02708875	DAK	SK	yes	challenge, but not a pathogenic substance (food)	Investigators will determine whether a liquid mixed meal challenge (from carbohydrate, protein and fat) is a more appropriate test for assessing microvascular-derived insulin resistance
NCT00790959	The SASA! Study: a Cluster Randomised Controlled Trial of a Community Mobilisation Intervention to Prevention Violence Against Women and Reduce HIV/AIDS Risk in Kampala, Uganda	30613427	https://clinicaltrials.gov/ct2/show/NCT00790959	https://pubmed.ncbi.nlm.nih.gov/30613427	JAP	DT	yes	not a challenge trial	evaluates behavioral intervention for prevention of HIV and gender based violence (not a challenge model)
NCT00784485	Non-Invasive Measures of Distal Lung Disease in Asthmatics Before and After Treatment With Omalizumab		https://clinicaltrials.gov/ct2/show/NCT00784485	https://clinicaltrials.gov/ct2/show/NCT00784485	JAP	SK	yes	challenge, but not a pathogenic substance	involves methacholine challenge test to induce asthma symptoms
NCT00781287	Impact of Raltegravir (Isentress/MK-0518) - Containing Regimens on HIV-1 Infected CD4+ T-Cells During Acute and Early HIV-1 Infection: A Randomized, Controlled Study Comparing Standard Antiretroviral Therapy to Standard Therapy Plus Raltegravir		https://clinicaltrials.gov/ct2/show/NCT00781287	https://clinicaltrials.gov/ct2/show/NCT00781287	DAK	DT	yes	not a challenge trial	study comparing 3-drug highly active antiretroviral therapy (HAART) to 3-drug HAART plus raltegravir for persons with acute and early HIV-1 infection
NCT02241278	Preoperative Low-dose Ketamine Has no Preemptive Analgesic Effect in Opioid-naïve Patients Undergoing Colon Surgery When Nitrous Oxide is Used		https://clinicaltrials.gov/ct2/show/NCT02241278	https://clinicaltrials.gov/ct2/show/NCT02241278	SK	DT	yes	not a challenge trial	objective of this study was to ascertain whether preoperative low-dose ketamine reduces postoperative pain and morphine consumption in adults undergoing colon surgery
NCT04225897	A Phase 2a Open-Label Study in Infants With REspiratory Syncytial VIRus Lower RespirAtory Tract Infection, Followed by a DoubLe-blind, Placebo-controlled Part, to Evaluate the Safety, Tolerability, Pharmacokinetics and Antiviral Effect of RV521 (REVIRAL 1)		https://clinicaltrials.gov/ct2/show/NCT04225897	https://clinicaltrials.gov/ct2/show/NCT04225897	SK	DT	yes	not a challenge trial	study to evaluate safety, tolerability, PK, PD, and antiviral effect of single and multiple dosing of RV521 in infants hospitalised due to Respiratory Syncytial Virus (RSV) lower respiratory tract infection (LRTI)
NCT03538652	Just-In-Time Adaptive Interventions for Addictive Behaviors		https://clinicaltrials.gov/ct2/show/NCT03538652	https://clinicaltrials.gov/ct2/show/NCT03538652	JAP	SK	yes	not a challenge trial	no exposure to pathogen; evaluates behavioral intervention for addiction
NCT03640520	Randomized Controlled Trial (RCT) to Evaluate the Impact of Online Training Tools Related to Pediatric Resuscitation in General EDs		https://clinicaltrials.gov/ct2/show/NCT03640520	https://clinicaltrials.gov/ct2/show/NCT03640520	JAP	DT	yes	not a challenge trial	no exposure to pathogen; assesses online skills training module for pediatric resuscitation
NCT02579564	Systemic Chemotherapy Combined With Thoracic Cavity Perfusion of Recombinant Human Adenovirus Type 5 and Endostatin Injections Versus Cisplatin for Treatment Malignant Hydrothorax in Non Small Cell Lung Cancer (NSCLC) Patients: A Multi-center, Randomized, Controlled Clinical Trial		https://clinicaltrials.gov/ct2/show/NCT02579564	https://clinicaltrials.gov/ct2/show/NCT02579564	JAP	SK	yes	not a challenge trial	no exposure to pathogen; evaluates chemotherapy treatment
NCT04054544	A Gluten Challenge Study to Characterize Peripheral Blood and Intestinal Gluten-specific CD4+ T Cell Subsets in Patients With Celiac Disease		https://clinicaltrials.gov/ct2/show/NCT04054544	https://clinicaltrials.gov/ct2/show/NCT04054544	JP	SK	yes	challenge, but not a pathogenic substance (food)	reaction to gluten in celiac disease patients
NCT04990232	Personalized Immunotherapy in Sepsis: a Multicentre and Multinational, Double-blind, Double-dummy Randomized Clinical Trial		https://clinicaltrials.gov/ct2/show/NCT04990232	https://clinicaltrials.gov/ct2/show/NCT04990232	JP	SK	yes	not a challenge trial	Study to assess whether personalized adjunctive immunotherapy directed against a state of either fulminant hyper-inflammation or immunoparalysis is able to change sepsis outcomes
NCT01218113	Efficacy and Safety of HIV Vaccine 732462 in ART-na√Øve HIV-1 Infected Persons		https://clinicaltrials.gov/ct2/show/NCT01218113	https://clinicaltrials.gov/ct2/show/NCT01218113	DAK	DT	yes	not a challenge trial	study is designed to determine whether administration of the GSK Biologicals HIV vaccine 732462 can lead to a reduction in viral load, and impact on the course of human immunodeficiency virus type 1 (HIV-1) infection
NCT04078022	Phase 2b Study of the Safety, Immunogenicity, and Efficacy of a Monovalent Synthetic Carbohydrate-based Conjugate Vaccine (SF2a-TT15) for Protection Against Shigella Flexneri 2a Experimental Infection		https://clinicaltrials.gov/ct2/show/NCT04078022	https://clinicaltrials.gov/ct2/show/NCT04078022	JP	DT				yes	shiegella challenge trial
NCT02583776	NEONATAL HYPOGLYCEMIA and CONTINUOUS GLUCOSE MONITORING: A RANDOMIZED CONTROLLED TRIAL IN PRETERM INFANTS		https://clinicaltrials.gov/ct2/show/NCT02583776	https://clinicaltrials.gov/ct2/show/NCT02583776	DAK	DT	yes	not a challenge trial	aim to assess if a continuous glucose monitor (CGM) can be used to maintain euglycemia (defined as a target value 72-144mg/dl) in VLBWI
NCT02711215		33667309	https://clinicaltrials.gov/ct2/show/NCT02711215	https://pubmed.ncbi.nlm.nih.gov/33667309	DAK	SK	yes	challenge, but not a pathogenic substance (drug)	To predict antidepressant treatment response from data obtained using hybrid PET/MR with acute pharmacological challenge
NCT04684550	Randomized Controlled Clinical Study (RCT) Phase 3 of the Safety and Efficacy of Hypochlorous Acid in the Prophylaxis of Healthcare Personnel at High Risk of Infection by SARS-CoV2 (COVID19) Versus Placebo	20674795	https://clinicaltrials.gov/ct2/show/NCT04684550	https://pubmed.ncbi.nlm.nih.gov/20674795	SK	DT	yes	not a challenge trial	evaluates efficacy of antimicrobial solution to prevent Covid-19 infection
NCT03886740	Tympanostomy Tubes Versus Eustachian Tube Dilation		https://clinicaltrials.gov/ct2/show/NCT03886740	https://clinicaltrials.gov/ct2/show/NCT03886740	JAP	DT	yes	not a challenge trial	no exposure to pathogen; evaluates procedure for reducing symptoms of Eustachian tube dysfunction
NCT05435937			https://clinicaltrials.gov/ct2/show/NCT05435937	https://clinicaltrials.gov/ct2/show/NCT05435937	JW	DT	yes	not a challenge trial	behavioral intervention		new as of 4/11/23
NCT05123222	Phase I Evaluation of Two Zika Viruses for Use in Controlled Human Infection Models (CHIM)		https://clinicaltrials.gov/ct2/show/NCT05123222	https://clinicaltrials.gov/ct2/show/NCT05123222	SK	DT				yes
NCT02723539	A Phase 1b/2a Randomized, Double-Blind, Placebo-Controlled Study to Assess the Safety, Tolerability and Efficacy of Adjunctive Treatment With Topically Applied MBN-101 in Patients With Moderate to Severe Diabetic Foot Infection (DFI)		https://clinicaltrials.gov/ct2/show/NCT02723539	https://clinicaltrials.gov/ct2/show/NCT02723539	DAK	SK	yes	not a challenge trial	study, in patients with moderate to severe diabetic foot infection (DFI)
NCT00757887	Re-exposure of EHMI-8 Human Volunteers to Live Malaria Sporozoites	28081133	https://clinicaltrials.gov/ct2/show/NCT00757887	https://pubmed.ncbi.nlm.nih.gov/28081133	JAP	SK				yes
NCT00919178	Phase I Evaluation of the Safety and Immunogenicity of rDEN4delta30 Lot# 109A, a Live Attenuated DEN4 Vaccine, in Healthy Flavivirus-naïve Adult Volunteers.	19337028	https://clinicaltrials.gov/ct2/show/NCT00919178	https://pubmed.ncbi.nlm.nih.gov/19337028	SK	DT				maybe	live attenuated dengue vaccine
NCT02718937	A Randomised, Phase 2a, Double-Blind, Placebo-Controlled Study to Evaluate the Safety and Antiviral Activity Against Respiratory Syncytial Virus Infection, and the Pharmacokinetics of Multiple Oral Doses of BTA-C585 in the Virus Challenge Model		https://clinicaltrials.gov/ct2/show/NCT02718937	https://clinicaltrials.gov/ct2/show/NCT02718937	DAK	SK				yes	study is to evaluate the antiviral activity of oral BTA-C585 compared to placebo in healthy volunteers after intranasal challenge with RSV-A Memphis 37b virus
NCT02719483	Applied Research in Children With Spastic Cerebral Palsy in the Extracorporeal Shock Wave Therapy		https://clinicaltrials.gov/ct2/show/NCT02719483	https://clinicaltrials.gov/ct2/show/NCT02719483	DAK	DT	yes	not a challenge trial	study is to determine whether radial extracorporeal shock wave therapy in combination with traditional physical therapy is safe and effective for the management of spastic plantar flexor muscles in patients with cerebral palsy younger than averaged three years of age
NCT02728375	Innovative Game-Based Rehabilitation Platform for Children With Motor and Cognitive Impairments Due to Neuro-developmental Disorders and Acquired Brain Injuries	34057424	https://clinicaltrials.gov/ct2/show/NCT02728375	https://pubmed.ncbi.nlm.nih.gov/34057424	DAK	SK	yes	not a challenge trial	study the feasibility and effectiveness of a computer-aided, game-based repetitive task practice (RTP) program designed for training of fine and gross motor skills of the hand-arms and psychomotor skills (which) in young children with CP
NCT02563041	Comparative Effectiveness of 30% Trisodium Citrate and Heparin Lock Solutions in Preventing Infection and Dysfunction of Hemodialysis Catheters: a Randomized Controlled Trial (CITRIM Trial)	27573387	https://clinicaltrials.gov/ct2/show/NCT02563041	https://pubmed.ncbi.nlm.nih.gov/27573387	JAP	SK	yes	not a challenge trial	compares effectiveness of drug treatments in preventing catheter-related bloodstream infections (not a challenge model)
NCT02727205	A Multiple Site Study to Evaluate the Irritation and Sensitization Potential of Repeat Applications of Rotigotine Transdermal System, 1 mg/24 hr Versus Neupro (Rotigotine Transdermal System), 1 mg/24 hr in Healthy Volunteers		https://clinicaltrials.gov/ct2/show/NCT02727205	https://clinicaltrials.gov/ct2/show/NCT02727205	JAP	SK	yes	not a challenge trial	no exposure to pathogen; evaluates irritation and sensitization potential of repeat applications of rotigotine patch
NCT00793793	Safety, Antiviral Activity, and Pharmacokinetics of Multiple Rising Oral Doses of BI 201335 NA in Treatment-na√Øve Patients With Chronic Hepatitis C Infection for 14 Days Monotherapy Followed by Combination With Pegylated Interferon and Ribavirin for an Additional 14 Days (Double-blind, Placebo Controlled), and in Treatment-experienced Patients With Chronic Hepatitis C Infection for 28 Days as Combination Therapy With Pegylated Interferon and Ribavirin (Open-label)	23877706	https://clinicaltrials.gov/ct2/show/NCT00793793	https://pubmed.ncbi.nlm.nih.gov/23877706	JAP	SK	yes	not a challenge trial	investigates safety, antiviral activity, and pharmacokinetics of drug treatment in patients infected with hepatitis C virus (not a challenge model)
NCT00695019	A Randomized, Double-Blind, Placebo-Controlled Study to Evaluate the Efficacy and Safety of Low-Dose Human Interferon-alpha by the Oral Mucosal Route During the 6-Month Follow-up Period of Standard Combination Therapy for Hepatitis C Virus Infection	24237300	https://clinicaltrials.gov/ct2/show/NCT00695019	https://pubmed.ncbi.nlm.nih.gov/24237300	JAP	SK	yes	not a challenge trial	determines whether drug treatment can prevent relapse in patients with hepatitis C virus infection (not a challenge model)
NCT02436876	Phase 2a Randomized, Single-Blind, Placebo-Controlled, 12-week Escalating Dose Study to Assess the Safety, Tolerability and Clinical Activity of 3 Concentrations of Locally Applied MBN-101 to Infected Bone Sites		https://clinicaltrials.gov/ct2/show/NCT02436876	https://clinicaltrials.gov/ct2/show/NCT02436876	JP	SK	yes	not a challenge trial	Study evaluates the safety and clinical benefit of MBN-101 administered intraoperatively to osteosynthesis or osteomyelitis sites for patients diagnosed with an orthopedic infection, with or without orthopaedic hardware
NCT02371668	Randomized, Double-Blind, Placebo-Controlled, Phase 2 Study in Healthy Volunteers to Evaluate the Efficacy and Safety of CR6261 in an H1N1 Influenza Healthy Human Challenge Model	33211860	https://clinicaltrials.gov/ct2/show/NCT02371668	https://pubmed.ncbi.nlm.nih.gov/33211860	JAP	SK				yes
NCT02594696	Proactive Psychiatry Consultation for Patients With Cancer and Severe Mental Illness		https://clinicaltrials.gov/ct2/show/NCT02594696	https://clinicaltrials.gov/ct2/show/NCT02594696	DAK	DT	yes	not a challenge trial	investigators want to understand if it is helpful for patients with SMI to be connected to a psychiatrist and case manager when cancer is diagnosed
NCT02224482	Randomized Clinical Trial of an Online Multimedia Program to Boost Coping & Function for Prostate Cancer Survivors	35311678	https://clinicaltrials.gov/ct2/show/NCT02224482	https://pubmed.ncbi.nlm.nih.gov/35311678	JAP	DT	yes	not a challenge trial	no exposure to pathogen; tests behavioral intervention to help prostate cancer survivors cope with changes caused by their cancer or treatment
NCT02739763	Controlled Human Malaria Infection (CHMI) to Assess Human Immunity to P. Falciparum Using Sporozoites Administered by Direct Venous Inoculation	35073864	https://clinicaltrials.gov/ct2/show/NCT02739763	https://pubmed.ncbi.nlm.nih.gov/35073864	JAP	SK				yes
NCT02178696	Predictors of Antidepressant Response	26709390	https://clinicaltrials.gov/ct2/show/NCT02178696	https://pubmed.ncbi.nlm.nih.gov/26709390	JP	SK	yes	not a challenge trial	Trial to test that individual differences in the function of key brain circuits underlie the observed variability in clinical responses to both placebo and antidepressant medication
NCT02581800	Effect and Experience of PreHomeCare of Preterm Infants Using Telecommunication and Smartphone Application: A Randomized Intervention Study.		https://clinicaltrials.gov/ct2/show/NCT02581800	https://clinicaltrials.gov/ct2/show/NCT02581800	DAK	SK	yes	not a challenge trial	study with the hypothesis; parent of premature infants who have access to electronic knowledge and participatory guidance 24-7: increases proportion of exclusive breastfeeding, Improves parent/infant interaction, enhances confidence and increases knowledge
NCT04088240	Effects of Omega-3 Docosapentaenoic Acid on Lipids and Other Risk Factors for Cardiovascular Disease		https://clinicaltrials.gov/ct2/show/NCT04088240	https://clinicaltrials.gov/ct2/show/NCT04088240	JAP	DT	yes	not a challenge trial	no exposure to pathogen; evaluates dietary supplements for cardiovascular disease
NCT02568891	Modulation of Gut Microbiota in End-stage Renal Disease: A Pilot Study		https://clinicaltrials.gov/ct2/show/NCT02568891	https://clinicaltrials.gov/ct2/show/NCT02568891	JAP	SK	yes	not a challenge trial	evaluates dietary supplement treatments for end-stage renal disease (not a challenge model)
NCT00736281	Sublingual Immunotherapy for Food Allergy		https://clinicaltrials.gov/ct2/show/NCT00736281	https://clinicaltrials.gov/ct2/show/NCT00736281	JAP	DT	yes	not a challenge trial	no exposure to pathogen; investigates sublingual immunotherapy for food allergy
NCT00736047	A Double Blind, Placebo-controlled, Multi-centre Study to Evaluate the Efficacy, Safety, Tolerability and Immunogenicity of Repeated s.c Administrations of 100¬µg NIC002 Vaccine in Cigarette Smokers Who Are Motivated to Quit Smoking.		https://clinicaltrials.gov/ct2/show/NCT00736047	https://clinicaltrials.gov/ct2/show/NCT00736047	DAK	SK	yes	not a challenge trial	This study is designed to determine the efficacy of high nicotine-specific antibody titers in smoking cessation
NCT02583204	Taxane Chemotherapy and Nail Toxicity in Women With Breast Cancer; Stage Two: Evaluation of Interventions		https://clinicaltrials.gov/ct2/show/NCT02583204	https://clinicaltrials.gov/ct2/show/NCT02583204	DAK	SK	yes	not a challenge trial	study compares three strategies to prevent/minimise nail problems occuring in women, with breast cancer, undergoing Taxane chemotherapy
NCT04406727	A Randomized, Double-blind, Placebo-controlled Phase 3 Trial With UB-421 in Combination With Optimized Background Regimen in Patients With Multi-drug Resistant HIV-1 Infection		https://clinicaltrials.gov/ct2/show/NCT04406727	https://clinicaltrials.gov/ct2/show/NCT04406727	SK	DT	yes	not a challenge trial	evaluates the efficacy between treatments by measuring the proportion of subjects with reduction in HIV-1 RNA viral load
NCT04148352	A Phase 2, Multicenter, Randomized, Double-blind, Placebo-controlled Study to Evaluate the Efficacy and Safety of Dupilumab and Milk Oral Immunotherapy for the Treatment of Patients With Cow's Milk Allergy		https://clinicaltrials.gov/ct2/show/NCT04148352	https://clinicaltrials.gov/ct2/show/NCT04148352	DAK	SK	yes	challenge, but not a pathogenic substance (food)	to assess whether dupilumab as an adjunct to milk oral immunotherapy (OIT) compared to placebo improves the safety of milk OIT and rates of desensitization
NCT04025255	A 28-day, Randomized, Double-Blind, Placebo Controlled Study of the Nutritional Supplement Braini for Support of Brain Health in Healthy Young Adult Based on Performance on Standard Memory and Cognitive Performance Assays		https://clinicaltrials.gov/ct2/show/NCT04025255	https://clinicaltrials.gov/ct2/show/NCT04025255	JAP	SK	yes	not a challenge trial	no exposure to pathogen; evaluates dietary supplement to improve memory and cognitive performance
NCT03481569	Population Pharmacokinetic-pharmacodynamic (PK-PD) Study of 9 Broad-Spectrum Anti-infective Agents in the Cerebro Spinal Fluid (CSF) of Brain Injured Patients With an External Ventricular Drainage (EVD).		https://clinicaltrials.gov/ct2/show/NCT03481569	https://clinicaltrials.gov/ct2/show/NCT03481569	JAP	SK	yes	not a challenge trial	studies Nosocomial Central Nervous System infections (not a challenge model)
NCT04993326	Advancing DSME/S and COVID-19 Prevention and Protection Through "emPOWERed to Change" Program		https://clinicaltrials.gov/ct2/show/NCT04993326	https://clinicaltrials.gov/ct2/show/NCT04993326	JL	SK	yes	not a challenge trial	Assessing behavioral program efficacy in COVID prevention
NCT00721071	Diagnostic Utility of Induced Sputum Using Hypertonic Saline to Evaluate Airway Infection and Inflammation in Cystic Fibrosis	20630539	https://clinicaltrials.gov/ct2/show/NCT00721071	https://pubmed.ncbi.nlm.nih.gov/20630539	JAP	SK	yes	not a challenge trial	no exposure to pathogen; evaluates sputum induction using hypertronic saline in patients with cystic fibrosis
NCT02574273	Pilot Trial of a Social Skills Group Treatment (Secret Agent Society Program) for Youth With Anxiety, ADHD, or Autistic Disorder		https://clinicaltrials.gov/ct2/show/NCT02574273	https://clinicaltrials.gov/ct2/show/NCT02574273	JAP	DT	yes	not a challenge trial	no exposure to pathogen; evaluates behavioral intervention patients with anxiety, ADHD, and ASD
NCT05127486	A Phase 4, Randomized, Double-Blind, Placebo-Controlled Study Evaluating the Efficacy and Safety of Galcanezumab Versus Rimegepant in Adult Participants With Episodic Migraine		https://clinicaltrials.gov/ct2/show/NCT05127486	https://clinicaltrials.gov/ct2/show/NCT05127486	JAP	DT	yes	not a challenge trial	no exposure to pathogen; investigates drug treatments for prevention of migraine
NCT00711165	The Effects of Mometasone on Markers of Airway Inflammation	19663124	https://clinicaltrials.gov/ct2/show/NCT00711165	https://pubmed.ncbi.nlm.nih.gov/19663124	SK	DT	yes	not a challenge trial	assesses efficacy of airway inflammation treatment
NCT02760355	Hepatitis C Virus Infection Induced Insulin Resistance: Different Contribution From Liver and Extrahepatic Sites as Inferred by Treating Chronic Hepatitis C Patients With an Interferon-free Antiviral Combination		https://clinicaltrials.gov/ct2/show/NCT02760355	https://clinicaltrials.gov/ct2/show/NCT02760355	DAK	SK	yes	not a challenge trial	investigators plan to treat patients with chronic hepatitis C due to HCV genotype 3 infection using an interferon-free regimen consisting in the administration of ribavirin and sofosbuvir/ledipasvir
NCT05192460	A Dose-Escalation and Dose-Expansion Study Evaluating the Safety and Efficacy of Personalized Neoantigen Vaccine in Advanced Gastric Cancer, Esophageal Cancer and Liver Cancer		https://clinicaltrials.gov/ct2/show/NCT05192460	https://clinicaltrials.gov/ct2/show/NCT05192460	SK	DT	yes	not a challenge trial	evaluates the safety and tolerability of neoantigen tumor vaccine in subjects with advanced gastric cancer
NCT00918996	The Bladder Flap at Cesarean Delivery: Establishing Evidence for Practice	9623798	https://clinicaltrials.gov/ct2/show/NCT00918996	https://pubmed.ncbi.nlm.nih.gov/9623798	SK	DT	yes	not a challenge trial	trial to evaluate the effects of omitting the bladder flap creation at cesarean section
NCT05038488	A Phase 2a Randomized Controlled Trial of MIB-626 (NAD-boosting Drug) vs. Placebo in Adults With COVID-19 Infection and Early Acute Kidney Injury		https://clinicaltrials.gov/ct2/show/NCT05038488	https://clinicaltrials.gov/ct2/show/NCT05038488	DAK	SK	yes	not a challenge trial	phase 2a trial will determine whether MIB-626 treatment in adults with COVID-19 infection and stage 1 acute kidney injury is more efficacious than placebo in preventing worsening of kidney function
NCT02589678	A Simulated Vaccine Efficacy Trial Using MMR and Tdap-IPV Vaccines in Healthy, HIV Negative Women at High Risk of HIV Infection in Lusaka and Ndola, Zambia.		https://clinicaltrials.gov/ct2/show/NCT02589678	https://clinicaltrials.gov/ct2/show/NCT02589678	DAK	DT	yes	not a challenge trial, but used live attenuated viral vaccine	Participants will receive vaccination for measles, mumps, and rubella (MMR) and tetanus, diphtheria, pertussis, and inactivated polio (Tdap-IPV). The study schedule design is to simulate a vaccine efficacy trial to see if single women can participate in studies that mimic actual HIV vaccine studies
NCT05325684	Efficacy and Safety of PD-L1 Inhibitor in Patients With Advanced Solid Tumors Beyond Lung Cancer: a Phase‚Ö†B Clinical Study		https://clinicaltrials.gov/ct2/show/NCT05325684	https://clinicaltrials.gov/ct2/show/NCT05325684	JP	SK	yes	challenge, but not a pathogenic substance (drug)	treatment re-challenge in solid tumor lung cancar patients
NCT02589756	Fish or Nuts? Dietary Effects on Cardiometabolic Risk Factors and Persistent Organic Pollutants		https://clinicaltrials.gov/ct2/show/NCT02589756	https://clinicaltrials.gov/ct2/show/NCT02589756	DAK	SK	yes	not a challenge trial	Does consumption of fatty fish increase levels of POPs in overweight and obese adult norwegian men and women compared to a control group not consuming fatty fish
NCT05740098			https://clinicaltrials.gov/ct2/show/NCT05740098	https://clinicaltrials.gov/ct2/show/NCT05740098	JW	DT	yes	not a challenge trial	behavioral intervention		new as of 4/11/23
NCT02575599	Assessment of a Web-based Guided Self-Determination Intervention for Adults With Type 2 Diabetes in General Practice		https://clinicaltrials.gov/ct2/show/NCT02575599	https://clinicaltrials.gov/ct2/show/NCT02575599	JAP	DT	yes	not a challenge trial	no exposure to pathogen; evaluates behavioral intervention for patients with Type 2 Diabetes
NCT01937598	Antidiabetic Effects of Adding a DPP-4 Inhibitor (Sitagliptin) to Pre-Existing Treatment With an Incretin Mimetic (Liraglutide) in Patients With Type 2 Diabetes Treated With Metformin		https://clinicaltrials.gov/ct2/show/NCT01937598	https://clinicaltrials.gov/ct2/show/NCT01937598	JP	SK	yes	challenge, but not a pathogenic substance (food)	Trial to quantify differences in control of glycemia (primary objective) and the secretion of endogenous incretin hormones (secondary objective) comparing sitagliptin or placebo added to pre-existing therapy with liraglutide and metformin
NCT01918800	A Randomized Trial of a Formal Group Program for Fatigue in Multiple Sclerosis	34347626	https://clinicaltrials.gov/ct2/show/NCT01918800	https://pubmed.ncbi.nlm.nih.gov/34347626	JP	SK	yes	not a challenge trial	Study to compare two different educational programs for people with multiple sclerosis (MS), which is a common and often disabling disease of the central nervous system.
NCT04852107	Prospective, Randomized, Double Blinded Crossover Study Comparing Spinal Cord Stimulation (SCS) vs Dorsal Root Ganglion Stimulation (DRGS) vs Association of Both (DUAL) in Patients With Refractory Chronic Lower Limb Neuropathic Pain and/or Back Neuropathic Pain		https://clinicaltrials.gov/ct2/show/NCT04852107	https://clinicaltrials.gov/ct2/show/NCT04852107	DAK	SK	yes	not a challenge trial	SCS and DRG stimulation will be used within patient in three conditions: (i) SCS alone, (ii) DRG stimulation alone (DRGS), (iii) combination of SCS and DRGS (DUAL)
NCT01907334	Dose-response of Salmeterol Delivered by Advair Diskus in Children: Bioassay by Methacholine Challenge Using Oscillometry as the Endpoint		https://clinicaltrials.gov/ct2/show/NCT01907334	https://clinicaltrials.gov/ct2/show/NCT01907334	JAP	SK	yes	challenge, but not a pathogenic substance	methacholine challenge
NCT02927067	A Phase 3, Multicenter, Randomized, Double-blind, Double-dummy, Active-controlled Study to Assess the Efficacy and Safety of Maribavir Compared to Valganciclovir for the Treatment of Cytomegalovirus (CMV) Infection in Hematopoietic Stem Cell Transplant Recipients		https://clinicaltrials.gov/ct2/show/NCT02927067	https://clinicaltrials.gov/ct2/show/NCT02927067	JP	SK	yes	not a challenge trial	test efficacy of multiple treatment types for cytomegalovirus in stem cell transplant patients
NCT02601716	Clinical Trial of PfSPZ Vaccine Administered by Direct Venous Inoculation: Dose Optimization With Heterologous Challenge in Healthy Malaria-Na√Øve Adults	23929949	https://clinicaltrials.gov/ct2/show/NCT02601716	https://pubmed.ncbi.nlm.nih.gov/23929949	JAP	DT				yes
NCT04204174	Identification of P-cresyl Sulfate Producer Phenotype by Oral Tyrosine Challenge Test: Interactions Among Diet, Gut Microbiota, and Host Genome		https://clinicaltrials.gov/ct2/show/NCT04204174	https://clinicaltrials.gov/ct2/show/NCT04204174	SK	DT	yes	challenge, but not a pathogenic substance	tyrosine challenge
NCT05294796	Efficacy and Safety of Different Antimicrobial Durations for the Treatment of Infections Associated With Osteosynthesis Material Implanted After Long Bone Fractures (DURATIOM). Phase 3 Pragmatic Multicenter Open Labelled Randomized Trial.		https://clinicaltrials.gov/ct2/show/NCT05294796	https://clinicaltrials.gov/ct2/show/NCT05294796	JAP	SK	yes	not a challenge trial	evaluates optimal duration of antibiotic therapy in infections associated with osteosynthesis material implanted when implant is retained (not a challenge model)
NCT02604797	Analgesia Effects of Nalbuphine vs Sulfentanil in Patient-controlled Intravenous Analgesia After Cesarean Section		https://clinicaltrials.gov/ct2/show/NCT02604797	https://clinicaltrials.gov/ct2/show/NCT02604797	DAK	DT	yes	not a challenge trial	This study aims to compare the effects of nalbuphine hydrochloride vs sufentanil citrate on patient-controlled intravenous analgesia after cesarean section
NCT01866306	A Dose-Finding and Longitudinal Biomarker Study of Rhinovirus Challenge in Healthy Volunteers and Mild-Moderate Asthmatics to Evaluate the Safety and Use of a Human Rhinovirus Preparation in Developing High Dimensionality Phenotypes ("Handprints") for Asthma		https://clinicaltrials.gov/ct2/show/NCT01866306	https://clinicaltrials.gov/ct2/show/NCT01866306	JAP	DT				yes
NCT01847430	Long-term Persistence of Hepatitis B Antibodies and Immune Response to a Challenge Dose of GSK Biologicals' Hepatitis B Virus Vaccine, Engerix‚Ñ¢-B Kinder (SKF103860), in 15-16 Years Old Adolescents, Vaccinated in Infancy With Engerix‚Ñ¢-B Kinder	27095043	https://clinicaltrials.gov/ct2/show/NCT01847430	https://pubmed.ncbi.nlm.nih.gov/27095043	JAP	SK				maybe	Hepatitis B vaccine used as challenge dose - not sure that the vaccine meets our definition of an infectious disease organism
NCT00772070	Antibody Responses to a Reduced Dose of Menomune® in Children Who Previously Received an Experimental Tetravalent (A, C, Y, and W-135) Meningococcal Diphtheria Toxoid Conjugate Vaccine, TetraMenD	17072120	https://clinicaltrials.gov/ct2/show/NCT00772070	https://pubmed.ncbi.nlm.nih.gov/17072120	SK	DT				maybe	This study was designed to simulate meningococcal challenge by vaccination with a fractional combined dose of unconjugated meningococcal polysaccharides
NCT01813110	Effects of a Prescription Omega-3 Fatty Acid Concentrate in a Placebo-controlled Trial of Human Endotoxemia		https://clinicaltrials.gov/ct2/show/NCT01813110	https://clinicaltrials.gov/ct2/show/NCT01813110	JAP	DT	yes	LPS/endotoxin challenge	endotoxin challenge
NCT04454229	The Use of Penicillin Allergy Clinical Decision Rule to Enable Direct Oral Penicillin Challenge - An International Multicenter Randomized Control Trial - The PALACE Study	32176248	https://clinicaltrials.gov/ct2/show/NCT04454229	https://pubmed.ncbi.nlm.nih.gov/32176248	JL	SK	yes	not a challenge trial	Proposing a new system of penicillin allergy reporting
NCT01778634	A Phase IIb Randomized, Placebo-controlled, Double-blind Trial of Azithromycin to Eradicate Ureaplasma Respiratory Tract Infection in Preterm Infants	21098694	https://clinicaltrials.gov/ct2/show/NCT01778634	https://pubmed.ncbi.nlm.nih.gov/21098694	SK	DT	yes	not a challenge trial	examines treatment for respiratory tract infection in infants
NCT04098770	Safety and Efficiency of Allogeneic Adoptive Immune Therapy for Advanced AIDS Patients		https://clinicaltrials.gov/ct2/show/NCT04098770	https://clinicaltrials.gov/ct2/show/NCT04098770	JAP	SK	yes	not a challenge trial	evaluates therapy for AIDS patients (not a challenge model)
NCT04684641	CYstic Fibrosis bacterioPHage Study at Yale (CYPHY): A Single-site, Randomized, Double-blind, Placebo-controlled Study of Bacteriophage Therapy YPT-01 for Pseudomonas Aeruginosa Infections in Adults With Cystic Fibrosis		https://clinicaltrials.gov/ct2/show/NCT04684641	https://clinicaltrials.gov/ct2/show/NCT04684641	SK	DT	yes	not a challenge trial	evaluates safety and efficacy of phage therapy
NCT03484182	Efficacy of an Interactive Web-Based Home Therapy Program in the Recovery of Arm and Hand Function Following Stroke: A Randomized Trial		https://clinicaltrials.gov/ct2/show/NCT03484182	https://clinicaltrials.gov/ct2/show/NCT03484182	JAP	SK	yes	not a challenge trial	no exposure to pathogen; investigates web-based upper extremity stroke rehab program
NCT04379076	A Multicenter, Randomized, Double-blinded Placebo-controlled Study of Recombinant Interleukin-7 (CYT107) for Immune Restoration of Hospitalized Lymphopenic Patients With Coronavirus COVID-19 Infection in UK	32109	https://clinicaltrials.gov/ct2/show/NCT04379076	https://pubmed.ncbi.nlm.nih.gov/32109	JAP	SK	yes	not a challenge trial	investigates drug treatment for COVID-19 (natural infections)
NCT01721226	CARE Corrections: Technology for Jail HIV/HCV Testing, Linkage, and Care (TLC)	32053119	https://clinicaltrials.gov/ct2/show/NCT01721226	https://pubmed.ncbi.nlm.nih.gov/32053119	JAP	DT	yes	not a challenge trial	no exposure to pathogen; investigates intervention to improve community HIV care and adherence to HIV medication
NCT02593968	a Multi-sites, Randomized, Parallel, Placebo-Controlled Clinical, Pilot Study to Evaluated the Efficacy and Safety of Recombinant Human Interferon Alpha-2b Gel (Yallaferon¬Æ) in HPV Infection		https://clinicaltrials.gov/ct2/show/NCT02593968	https://clinicaltrials.gov/ct2/show/NCT02593968	JP	SK	yes	not a challenge trial	study evaluates the efficacy of Yallaferon in Chinese population with HPV-16 and/or HPV-18
NCT01627002	A Phase 1, FIH, Double-blind, Randomised Placebo-controlled Study to Investigate the Safety, Tolerability, Immunogenicity and Pharmacokinetics of PA401, and the Effects of PA401 Following LPS Challenge, in Healthy Subjects		https://clinicaltrials.gov/ct2/show/NCT01627002	https://clinicaltrials.gov/ct2/show/NCT01627002	DAK	SK	yes	challenge, but not a pathogenic substance	study will also look at the effect of PA401 on inflammation in the lungs following an inhaled lipopolysaccharide (LPS) challenge (LPS is a bacterial cell wall fragment)
NCT00736476	Phase I/II, Randomized, Observer-blind, Placebo-controlled, Single-Center Study of the Tolerability, Immunogenicity, and Efficacy of an Novartis' Investigational H. Pylori Vaccine in H. Pylori-Negative Adults	30042064	https://clinicaltrials.gov/ct2/show/NCT00736476	https://pubmed.ncbi.nlm.nih.gov/30042064	SK	DT				yes
NCT04065971	Randomized, Placebo-controlled, Double-blind Study to Evaluate the Efficacy of 2LHERP¬Æ in Patients With Recurrent Orofacial Herpes Infections.		https://clinicaltrials.gov/ct2/show/NCT04065971	https://clinicaltrials.gov/ct2/show/NCT04065971	JP	DT	yes	not a challenge trial	orofacial herpes treatment using novel drug candidate
NCT05214924	Assessment of the Effectiveness of Intra-articular Injectable Platelet-rich Fibrin (iPRF) Injections in the Management of Mild and Moderate Degeneration of the Temporomandibular Joints		https://clinicaltrials.gov/ct2/show/NCT05214924	https://clinicaltrials.gov/ct2/show/NCT05214924	JAP	SK	yes	not a challenge trial	no exposure to pathogen; evaluates effectiveness of intra-articular platelet-rich fibrin (iPRF) injections in the management of moderate and mild cases of degeneration of the temporomandibular joints
NCT02772289	A Phase II, Randomized, Double-Blind, Placebo-Controlled Study of the Efficacy and Safety of Perinatal Tissue Mesenchyme Stem Cells in the Treatment for Caesarean Section Scars	32586366	https://clinicaltrials.gov/ct2/show/NCT02772289	https://pubmed.ncbi.nlm.nih.gov/32586366	JAP	SK	yes	not a challenge trial	no exposure to pathogen; investigates treatment for caesarean section scars
NCT01580592	A Two-center, Double Blind, Placebo-controlled Study in Parallel Design to Assess the Efficacy and Safety of 150 and 300 mg Omalizumab in Subjects With Antihistamine-resistant Cold Contact Urticaria (CCU)	28389393	https://clinicaltrials.gov/ct2/show/NCT01580592	https://pubmed.ncbi.nlm.nih.gov/28389393	DAK	SK	yes	challenge, but not a pathogenic substance	two case reports of patients with severe therapy refractory CCU treated with omalizumab reported a complete response with no urticarial symptoms after cold challenge
NCT01577706	Spectroscopic Imaging of GABA and Glutamate/Glutamine in Healthy Volunteers at 4T: A Double Blind, Crossover Drug Challenge Study		https://clinicaltrials.gov/ct2/show/NCT01577706	https://clinicaltrials.gov/ct2/show/NCT01577706	SK	DT	yes	challenge, but not a pathogenic substance (drug)	drug challenge study in healthy volunteers to spatially map and measure acute changes in the brain chemicals GABA, glutamate and glutamine after administration of a drug
NCT00720759	Improving Stroke Rehabilitation: Spacing Effect and D-cycloserine		https://clinicaltrials.gov/ct2/show/NCT00720759	https://clinicaltrials.gov/ct2/show/NCT00720759	JAP	DT	yes	not a challenge trial	no exposure to pathogen; tests approaches to improve stroke rehabilitation
NCT04109534	Investigation of the Effect of a Dietary Fatty Acid Supplementation on Symptoms and Bronchial Inflammation in Patients With Asthma and House Dust Mite Allergy After Repeated Allergen Challenge		https://clinicaltrials.gov/ct2/show/NCT04109534	https://clinicaltrials.gov/ct2/show/NCT04109534	JP	SK	yes	challenge, but not a pathogenic substance (allergen)	testing fatty acid suplimentation effect on allergen challenge response in asthmatic patients
NCT01401582	Dementia: Life- and Personcentered Help in Germany		https://clinicaltrials.gov/ct2/show/NCT01401582	https://clinicaltrials.gov/ct2/show/NCT01401582	DAK	SK	yes	not a challenge trial	study is to test the efficacy of implementing a subsidiary support system for persons with dementia living at home
NCT02593851	A Phase 1b, Randomized, Partially Double-blind, Placebo-controlled Study to Assess the Pharmacokinetics, Safety, and Tolerability of Multiple Doses of Orally Administered JNJ-53718678 in Infants Hospitalized With RSV Infection	32201897	https://clinicaltrials.gov/ct2/show/NCT02593851	https://pubmed.ncbi.nlm.nih.gov/32201897	JL	DT	yes	not a challenge trial	Tests use of JNJ-53718678 in RSV infection - a noninfectious treatment (virus fusion inhibitor)
NCT01218984	A Randomized, Single-Dose Opiate Challenge Study of Medisorb¬Æ Naltrexone in Opioid-Using Adults	22079773	https://clinicaltrials.gov/ct2/show/NCT01218984	https://pubmed.ncbi.nlm.nih.gov/22079773	SK	DT	yes	challenge, but not a pathogenic substance (drug)	hydromorphone and naloxone challenge in opioid users
NCT01175226	A Phase 2 Multicenter, Randomized, Double-Blind, Placebo-Controlled Study of BTA798 in Asthmatic Adults With Symptomatic Human Rhinovirus Infection		https://clinicaltrials.gov/ct2/show/NCT01175226	https://clinicaltrials.gov/ct2/show/NCT01175226	DAK	SK	yes	not a challenge trial	study aims to evaluate the safety, tolerability and effectiveness of BTA798. Subjects naturally infectedd with rhinovirus
NCT01169064	Topical Silver for Prevention of Wound Infection Post Cesarean Delivery: A Randomized Controlled Trial		https://clinicaltrials.gov/ct2/show/NCT01169064	https://clinicaltrials.gov/ct2/show/NCT01169064	DAK	SK	yes	not a challenge trial	investigate the rate of infection in women experiencing cesarean sections at Vanderbilt University Medical Center (VUMC) by comparing the infection rate based on a randomized choice of silver-containing wound dressings
NCT01138098	Antibody Persistence and Immune Memory Against the Hepatitis B Antigen in 11-12 Year Old Children, Previously Vaccinated With DTPa-HBV-IPV/Hib Vaccine in Study 217744/031	24962750	https://clinicaltrials.gov/ct2/show/NCT01138098	https://pubmed.ncbi.nlm.nih.gov/24962750	SK	DT	yes	not a challenge trial	studies antibody Persistence and Immune Memory Against the Hepatitis B Antigen in 11-12 Year Old Children, Previously Vaccinated
NCT04229251	Efficacy of Online Mindfulness-Based Intervention on Emerging Malaysian Chinese Adults With Attention Deficit/Hyperactivity Disorder: A Randomized Controlled Trial		https://clinicaltrials.gov/ct2/show/NCT04229251	https://clinicaltrials.gov/ct2/show/NCT04229251	SK	DT	yes	not a challenge trial	aims to evaluate the efficacies of an online mindfulness-based intervention for emerging adults with ADHD
NCT02606318	Adjusting Challenge-Skill Balance to Improve the Elderly's Quality of Life: A Randomized Controlled Trial	20334633	https://clinicaltrials.gov/ct2/show/NCT02606318	https://pubmed.ncbi.nlm.nih.gov/20334633	JAP	SK	yes	not a challenge trial	no exposure to pathogen; evaluates occupational therapy for elderly clients
NCT04314726	Usefulness of Amelogenins in the Treatment of Periodontal Defects on the Distal Surface of the Lower Second Molar After Adjacent Third Molar Extraction: a Pilot Study		https://clinicaltrials.gov/ct2/show/NCT04314726	https://clinicaltrials.gov/ct2/show/NCT04314726	JAP	DT	yes	not a challenge trial	no exposure to pathogen; investigates drug treatment to improve lower second molar periodontal healing after adjacent third molar extraction
NCT01038336	Hearing Loss Prevention for Veterans	24467444	https://clinicaltrials.gov/ct2/show/NCT01038336	https://pubmed.ncbi.nlm.nih.gov/24467444	DAK	SK	yes	not a challenge trial	l to evaluate the short- and long-term effectiveness of two forms of education about NIHL that we have developed for Veterans
NCT02783833	A Single Centre, Two-part, Phase I Study to Investigate the Safety, Tolerability and Pharmacokinetic Profile of Ascending Oral Doses of MMV390048 and Its Antimalarial Activity Against Plasmodium Falciparum in Healthy Adult Subjects	32239164	https://clinicaltrials.gov/ct2/show/NCT02783833	https://pubmed.ncbi.nlm.nih.gov/32239164	JAP	DT				yes
NCT01024686	Phase 1/2a Trial to Assess the Safety, Immunogenicity and Efficacy of Genetically-attenuated Plasmodium Falciparum Parasites p52-/p36- (GAP) Vaccine, Administered by Bite of Infected Anopheles Mosquito to Malaria-na√Øve Adults Living in the United States.	24029408	https://clinicaltrials.gov/ct2/show/NCT01024686	https://pubmed.ncbi.nlm.nih.gov/24029408	JAP	SK				yes
NCT04095000	Health Equity: Advance Care Planning for Spanish Speaking Teens With Cancer-1st Resubmission		https://clinicaltrials.gov/ct2/show/NCT04095000	https://clinicaltrials.gov/ct2/show/NCT04095000	JAP	SK	yes	not a challenge trial	no exposure to pathogen; implements behavioral intervention for underserved Spanish speaking adolescents living with cancer
NCT00752895	A Randomized, Double-Blind, Placebo Controlled Trial of North American Ginseng Extract (CVT-E002; COLD-fX¬Æ) to Prevent Respiratory Infection and Reduce Antibiotic Use in Patients With Chronic Lymphocytic Leukemia		https://clinicaltrials.gov/ct2/show/NCT00752895	https://clinicaltrials.gov/ct2/show/NCT00752895	JAP	SK	yes	not a challenge trial	studies dietary supplement for preventing respiratory infection (natural infections)
NCT05394480	Stress Level Among Dentists In Performing Treatment In Clinic, Deep Sedation, and General Anesthesia	27729392	https://clinicaltrials.gov/ct2/show/NCT05394480	https://pubmed.ncbi.nlm.nih.gov/27729392	DAK	SK	yes	not a challenge trial	To evaluate the stress levels of dentists working under clinical, deep sedation, or general anaesthesia
NCT03947138	A Multi-national, Multi-center, Randomized, Double-Blind, Active-Controlled, Phase III Study to Investigate the Efficacy and Safety of 'GC3107(BCG Vaccine)' After Intradermal Administration in Healthy Infants		https://clinicaltrials.gov/ct2/show/NCT03947138	https://clinicaltrials.gov/ct2/show/NCT03947138	JP	SK	yes	not a challenge trial	testing novel BCG vaccine efficacy in infants
NCT00958308	A Double-blind, Randomized, Placebo-controlled, Single-center Study of the Efficacy and Safety of BIO-K+ CL-1285¬Æ in the Prevention of Antibiotic-Associated Diarrhea (AAD) and Clostridium Difficile-Associated Diarrhea (CDAD) in Hospitalized Adult Patients Exposed to Nosocomial Infection	20145608	https://clinicaltrials.gov/ct2/show/NCT00958308	https://pubmed.ncbi.nlm.nih.gov/20145608	JAP	DT	yes	not a challenge trial	evaluates probiotic in the prevention of Antibiotic-Associated Diarrhea (AAD) and Clostridum difficile-Associated Diarrhea (CDAD) in hospitalized patients exposed to nosocomial infection (not a challenge model)
NCT00703469	A Phase I, Double-blind,Multicenter,Randomized,Placebo-controlled,Safety and Pharmacokinetic Dose-escalation Study of a Single Intravenous Administration of MDX-1106, a Fully Human Monoclonal Antibody to PD-1, in Subjects With Active Hepatitis C Genotype 1 Infection	23717490	https://clinicaltrials.gov/ct2/show/NCT00703469	https://pubmed.ncbi.nlm.nih.gov/23717490	JAP	SK	yes	not a challenge trial	investigates drug treatments in patients with hepatitis C infection (not a challenge model)
NCT05290454	mNGS -Guided Antimicrobial Treatment Versus Conventional Antimicrobial Treatment in Early Severe Community-Acquired Pneumonia Among Immunocompromised Patients		https://clinicaltrials.gov/ct2/show/NCT05290454	https://clinicaltrials.gov/ct2/show/NCT05290454	DAK	SK	yes	not a challenge trial	study aims to determine whether mNGS (using LRT specimen) guided antimicrobial treatment improves clinical prognosis of SCAP patients with immunocompromised conditions
NCT00886236	The Effect of Gabapentin on Acute Pain and PONV in Bariatric Surgical Patients	18006529	https://clinicaltrials.gov/ct2/show/NCT00886236	https://pubmed.ncbi.nlm.nih.gov/18006529	DAK	SK	yes	not a challenge trial	study is to evaluate the drug gabapentin (Neurontin®) for its ability to reduce postoperative pain
NCT00619827	A Randomised, Double-blind, in Parallel Groups Placebo-controlled, Mono-centre, Phase I Study to Assess After Allergen Challenge in an Allergen Exposition Chamber the Effect and Its Time Course of Sublingual Immunotherapy (SLIT) Administered as 300IR Allergen-based Tablets Once Daily to Adults Suffering From Grass Pollen Rhinoconjunctivitis	19647862	https://clinicaltrials.gov/ct2/show/NCT00619827	https://pubmed.ncbi.nlm.nih.gov/19647862	JAP	SK	yes	challenge, but not a pathogenic substance	grass pollen challenge
NCT04982718	Randomized Controlled Trial of Home-based Hepatitis C Self-testing for Key Populations in Malaysia	35413933	https://clinicaltrials.gov/ct2/show/NCT04982718	https://pubmed.ncbi.nlm.nih.gov/35413933	DAK	SK	yes	not a challenge trial	aim to evaluate the acceptability and impact of an online program enabling home-based hepatitis C virus (HCV) self-testing in Malaysia
NCT02795845	Oral Probiotics for the Treatment and Prevention of Vulvovaginal Infections in Pregnancy - Double-blind, Randomized, Placebo-controlled Study		https://clinicaltrials.gov/ct2/show/NCT02795845	https://clinicaltrials.gov/ct2/show/NCT02795845	DAK	SK	yes	not a challenge trial	study we will examine if oral probiotics are effective in prevention of vaginal infections by migration of lactobacilli from the digestive system to the vagina in pregnant women
NCT02801383	Randomized, Double-blind, Parallel, Controlled Clinical Study to Evaluated the Efficacy and Safety of Recombinant Human Interferon Alpha-2b Gel (Yallaferon¬Æ) in HPV-16 and/or HPV-18 Infection		https://clinicaltrials.gov/ct2/show/NCT02801383	https://clinicaltrials.gov/ct2/show/NCT02801383	JP	DT	yes	not a challenge trial	assess the efficacy and safety of recombinant human interferon α-2b gel (Yallaferon®) for the treatment of patients with cervical HPV-16 and/or HPV-18
NCT02550184	Ultrasonography in the Emergency Department. A Randomised Controlled Multicenter Study.		https://clinicaltrials.gov/ct2/show/NCT02550184	https://clinicaltrials.gov/ct2/show/NCT02550184	JAP	DT	yes	not a challenge trial	no exposure to pathogen; investigates diagnosis of patients arriving to the emergency department with symptoms of difficulties of respiration
NCT03527173	Efficacy, Safety and Immunogenicity of GVGH Shigella Sonnei Vaccine (1790GAHB) in a Human Challenge Study of Healthy Non-immune Adults		https://clinicaltrials.gov/ct2/show/NCT03527173	https://clinicaltrials.gov/ct2/show/NCT03527173	JP	DT				yes	vaccine challenge with shigella
NCT04077073	Effects of Device-assisted Practice of Activities of Daily Living in a Close-to-normal Pattern on Upper Extremity Motor Recovery in Individuals With Moderate to Severe Stroke		https://clinicaltrials.gov/ct2/show/NCT04077073	https://clinicaltrials.gov/ct2/show/NCT04077073	JAP	DT	yes	not a challenge trial	no exposure to pathogen; investigates effects of device-assisted practice of ADL on arm/hand recovery in individuals with moderate to severe stroke
NCT00824356	A Randomised, Double-Blind, Placebo-Controlled, 3-Period Crossover Study to Assess the Efficacy and Safety of Single Dose Intranasal GSK1004723 Compared With Placebo in an Allergen Challenge Chamber in Male Subjects With Seasonal Allergic Rhinitis		https://clinicaltrials.gov/ct2/show/NCT00824356	https://clinicaltrials.gov/ct2/show/NCT00824356	DAK	SK	yes	challenge, but not a pathogenic substance (allergen)	assess the efficacy and safety of two single doses of an intranasal anti-histamine GSK1004723 compared with placebo
NCT00643578	A Pilot Study to Evaluate the Dose-response of Inhaled Formoterol to Inhibit Airway Responsiveness to Methacholine in Patients With Mild Asthma	3294976	https://clinicaltrials.gov/ct2/show/NCT00643578	https://pubmed.ncbi.nlm.nih.gov/3294976	DAK	DT	yes	challenge, but not a pathogenic substance (methacholine)	study measures response to methocoline after treatment with Formoterol
NCT04237519	StayFitLonger. Preventive Effects of a Combination of Non-drug Interventions (Physical, Cognitive and Social) in Healthy Elderly Subjects: Multicentre Randomised Controlled Trial.		https://clinicaltrials.gov/ct2/show/NCT04237519	https://clinicaltrials.gov/ct2/show/NCT04237519	DAK	SK	yes	not a challenge trial	tests the efficacy of a home-based computerized intervention that combines physical and cognitive exercises through virtual coaching to enhance motivation
NCT00624832	A Randomized, Double-blind, Placebo-controlled Study to Demonstrate the Efficacy of Xolair in an Allergen Bronchoprovocation Study in Asthmatic Populations Defined by Serum IgE Concentrations		https://clinicaltrials.gov/ct2/show/NCT00624832	https://clinicaltrials.gov/ct2/show/NCT00624832	JAP	DT	yes	challenge, but not a pathogenic substance	allergen challenge
NCT00590720	A Phase 2A, Randomized, Double-Blind, Placebo-Controlled, Dose-Escalation Study to Evaluate the Safety and Effect on Exercise Challenge Testing of Multiple Fixed Subcutaneous Doses of MEDI-528, A Humanized Anti-Interleukin-9 Monoclonal Antibody, in Adults With Stable Asthma and Exercise-Induced Bronchoconstriction	21356110	https://clinicaltrials.gov/ct2/show/NCT00590720	https://pubmed.ncbi.nlm.nih.gov/21356110	JP	SK	yes	not a pathogenic substance	Challenge testing using excercise/methylcholine, not direct innoculatuion with pathogen
NCT03840811	Experimental Human Infection With Isogenic Mutants of Neisseria Gonorrhoeae		https://clinicaltrials.gov/ct2/show/NCT03840811	https://clinicaltrials.gov/ct2/show/NCT03840811	JP	SK				yes	challenge with Neisseria Gonorrhoeae in healthy adult males
NCT02815579	Agricultural Intervention for Food Security and HIV Health Outcomes in Kenya		https://clinicaltrials.gov/ct2/show/NCT02815579	https://clinicaltrials.gov/ct2/show/NCT02815579	JAP	DT	yes	not a challenge trial	investigates loan intervention for food security and HIV health outcomes in Kenya (not a challenge model)
NCT04278976	Effect of a Competence Based Medical Education Programme on Training Quality in Intensive Care Medicine. COBALIDATION TRIAL.		https://clinicaltrials.gov/ct2/show/NCT04278976	https://clinicaltrials.gov/ct2/show/NCT04278976	JP	DT	yes	not a challenge trial	Study evaluates whether the implementation of a competency-based medical education program called CoBaTrICE provides higher levels of competency in comparison with the current official time-based program
NCT02551510	Open, Randomized, Controlled Non-inferiority Trial to Compare Synthetic Tissue Adhesive and Skin Suture After Port Catheter Implantation With Reference to Cosmetic Result and Economy of Time at Equal Risk for Wound Infection	34615593	https://clinicaltrials.gov/ct2/show/NCT02551510	https://pubmed.ncbi.nlm.nih.gov/34615593	SK	DT	yes	not a challenge trial	compares synthetic tissue adhesives with seam for cutaneous wound closure
NCT00812422	Multi-center, Randomized, Double Blinded (Double-dummy), Active-Controlled Parallel-group Comparative, Phase 3 Clinical Trial to Assess the Efficacy and Safety of Dexibuprofen Syrup Compared to Ibuprofen Syrup in Patients With Fever of Common Cold (Acute Upper Respiratory Infection)		https://clinicaltrials.gov/ct2/show/NCT00812422	https://clinicaltrials.gov/ct2/show/NCT00812422	DAK	DT	yes	not a challenge trial	tests effectiveness of two ibuprofen syrups against common cold (natural infections)
NCT02641782	Randomized Phase 2 Trial Comparing Experimental Immunotherapy in Recurrent High Risk Neuroblastoma Patients With Standard Immunotherapy in Patients With Recurrent and Newly Diagnosed High Risk Neuroblastoma	21244693	https://clinicaltrials.gov/ct2/show/NCT02641782	https://pubmed.ncbi.nlm.nih.gov/21244693	DAK	DT	yes	not a challenge trial	trial compares the Childrens' Oncology Group (COG) "standard of care" arm (anti-GD2 + GM-CSF + IL-2 i.v. + retinoic acid oral) with an experimental arm (anti-GD2 + GM-CSF + IL-2 s.c. + retinoic acid oral) designed to reduce toxicity
NCT05231642	Assessing Interpersonal Variability in Postprandial Glucose Responses to Food in People With Type 1 Diabetes		https://clinicaltrials.gov/ct2/show/NCT05231642	https://clinicaltrials.gov/ct2/show/NCT05231642	JAP	DT	yes	not a challenge trial	no exposure to pathogen; establishes whether and which parameters are important predictors of mealtime glucose levels in people with type 1 diabetes
NCT02979288	Treatment of the Intermediate Vaginal Microbiota With Vaginal Probiotics Containing Lactobacillus Casei Rhamnosus (Lcr Regenerans) to Improve Pregnancy Outcomes	26658473	https://clinicaltrials.gov/ct2/show/NCT02979288	https://pubmed.ncbi.nlm.nih.gov/26658473	SK	DT	yes	not a challenge trial	evaluates vaginal treatment with lactobacilli on pregnancy outcomes
NCT03835351	Urinary Retention After Laparoscopic Inguinal Hernia Repair: A Randomized Controlled Trial Comparing Intraoperative Urinary Catheter Versus no Catheter		https://clinicaltrials.gov/ct2/show/NCT03835351	https://clinicaltrials.gov/ct2/show/NCT03835351	DAK	SK	yes	not a challenge trial	study which will compare the rate of post-operative urinary retention after laparoscopic inguinal hernia repair between patients who receive an intra-operative urinary catheter and those who do not
NCT05146804	'The PROtective Effect of SulforAphaNe on Chronic Low-grade Inflammation in Healthy Participants'': The PRO SANI Study		https://clinicaltrials.gov/ct2/show/NCT05146804	https://clinicaltrials.gov/ct2/show/NCT05146804	SK	DT	yes	not a challenge trial	assesses anti-inflammatory potential of sulforaphane
NCT00562120	A Randomized, Double Blind, Double Dummy, Placebo Controlled, Four Way Crossover Study To Determine The Effects Of An H3 Receptor Antagonist (PF-03654746) On Congestion Following A Nasal Allergen Challenge In Subjects With Seasonal Allergic Rhinitis.		https://clinicaltrials.gov/ct2/show/NCT00562120	https://clinicaltrials.gov/ct2/show/NCT00562120	JAP	SK	yes	challenge, but not a pathogenic substance	nasal allergen challenge
NCT04241653	Impact of Different Modes of Ventilation With Laryngeal Mask Airway on Pediatric Cataract Surgery		https://clinicaltrials.gov/ct2/show/NCT04241653	https://clinicaltrials.gov/ct2/show/NCT04241653	DAK	SK	yes	not a challenge trial	study will be conducted to evaluate effects of different modes of ventilation on pediatric cataract surgery aiming to a peri-operative stable anesthesia, better surgical satisfaction and post operative recovery
NCT02602977	the Influence of Remote Ischemic Preconditioning on Inflammation During Human Endotoxemia, a Pilot Proof-of-principle Study		https://clinicaltrials.gov/ct2/show/NCT02602977	https://clinicaltrials.gov/ct2/show/NCT02602977	DAK	SK	yes	challenge, but not a pathogenic substance (endotoxins)	This study aims to investigate the effects of (repeated) ischemic preconditioning on inflammation during human endotoxemia
NCT00814892	A Phase II Trial to Determine the Safety, Tolerability and Efficacy of an Allogeneic Whole Cell Vaccine Administered With Autologous Myeloid Dendritic Cells to Patients With Non-Metastatic Androgen Independent Prostate Carcinoma		https://clinicaltrials.gov/ct2/show/NCT00814892	https://clinicaltrials.gov/ct2/show/NCT00814892	JP	SK	yes	not a challenge trial	vaccination therapy efficacy in non-metastatic prostate cancer patients
NCT02611544	Investigation of Three Approaches to Address Fear of Recurrence Among Breast Cancer Survivors: A Randomized Clinical Pilot Trial		https://clinicaltrials.gov/ct2/show/NCT02611544	https://clinicaltrials.gov/ct2/show/NCT02611544	JP	SK	yes	not a challenge trial	Study to develop, evaluate, and implement effective behavioral interventions for cancer survivors suffering with FCR
NCT00811928	A Randomized, Open Label Parallel Controlled, Multicenter Study to Evaluate Safety and Efficacy of Posaconazole Oral Suspension Vs. Fluconazole (Capsule) in High-risk Leukopenic Patients for Prevention of Invasive Fungal Infection	23924680	https://clinicaltrials.gov/ct2/show/NCT00811928	https://pubmed.ncbi.nlm.nih.gov/23924680	JAP	SK	yes	not a challenge trial	evaluates safety and efficacy of drug treatment for prevention of invasive fungal infection (not a challenge model)
NCT04126421	Vitamin E Stabilized Highly Cross-linked Polyethylene in Reversed Hybrid Total Hip		https://clinicaltrials.gov/ct2/show/NCT04126421	https://clinicaltrials.gov/ct2/show/NCT04126421	DAK	SK	yes	not a challenge trial	study evaluating the wear and migration of cemented acetabular sockets with third generation highly cross-linked vitamin E infused polyethylene and second generation highly crosslinked UHMWPE using Radiostereometric Analysis (RSA)
NCT00890695	Randomized Controlled Trial of an Outpatient Strategy of Ready to Use Supplementary Food (RUSF) Among Moderately Malnourished Children With Acute Infection		https://clinicaltrials.gov/ct2/show/NCT00890695	https://clinicaltrials.gov/ct2/show/NCT00890695	JAP	SK	yes	not a challenge trial	evaluates dietary supplement for malnourished children (not a challenge model)
NCT03005574	A Randomized Controlled Trial Comparing the Impact of Thinking Skills for Work (TSW)Tablet-based Home Practice Program on Cognitive Functioning and Work With the Traditional TSW Program		https://clinicaltrials.gov/ct2/show/NCT03005574	https://clinicaltrials.gov/ct2/show/NCT03005574	SK	DT	yes	not a challenge trial	behavioral intervention - thinking exercises
NCT04109937	A Phase III Multicenter Randomized Trial Assessing the Efficacy of Post-Operative Conventional External Beam Radiation Therapy Following Orthopaedic Surgery in Patients With Lower Extremity Bone Metastases		https://clinicaltrials.gov/ct2/show/NCT04109937	https://clinicaltrials.gov/ct2/show/NCT04109937	JAP	DT	yes	not a challenge trial	no exposure to pathogen; evaluates post-operative radiation therapy in lower extremity bone metastases
NCT02859844			https://clinicaltrials.gov/ct2/show/NCT02859844	https://clinicaltrials.gov/ct2/show/NCT02859844	JAP	SK	yes	not a challenge trial	no exposure to pathogen; investigates transcutaneous tibial nerve stimulation for treating neurogenic lower urinary tract dysfunction
NCT03362970	Improvements Through the Use of a Rapid Multiplex PCR Enteric Pathogen Detection Kit in Children With Hematochezia	21784993	https://clinicaltrials.gov/ct2/show/NCT03362970	https://pubmed.ncbi.nlm.nih.gov/21784993	SK	JP	yes	not a challenge trial	evaluates efficacy of device for diagnosing different causes for bloody diarrhea in children
NCT03018990		34401690	https://clinicaltrials.gov/ct2/show/NCT03018990	https://pubmed.ncbi.nlm.nih.gov/34401690	SK	DT	yes	challenge trial, but not a pathogenic substance (alcohol)	studies the role of acute alcohol challenge on the intestine permeability and inflow of bacterial products to the liver in participants with alcoholic liver disease, non-alcoholic steatohepatitis and healthy controls
NCT04201327	Unified Approach to Address PrEP Care Cascade		https://clinicaltrials.gov/ct2/show/NCT04201327	https://clinicaltrials.gov/ct2/show/NCT04201327	DAK	SK	yes	not a challenge trial	Stigma related to PrEP interest and uptake, and medication cognitions related to PrEP adherence and persistence remain strong barriers to improving PrEP use
NCT02688270	A Double-blinded Crossover Study of Topical Formulation of Nitroglycerine, Vascana¬Æ, Versus Matching Vehicle in the Subjective and Physiologic Responses to Controlled Cold Challenge in Subjects With Raynaud's Phenomenon (RP) Secondary to Connective Tissue Disease		https://clinicaltrials.gov/ct2/show/NCT02688270	https://clinicaltrials.gov/ct2/show/NCT02688270	DAK	SK	yes	challenge, but not a pathogenic substance (drug)	study is to determine the ability of Vascana (0.9% nitroglycerin topical cream) to treat and prevent the symptoms experienced by subject's with Raynaud's Phenomenon
NCT03538314	A Phase I, Open-label, Multicenter Study Investigating the Tolerability and Efficacy of UV1 Vaccine in First-line Malignant Melanoma Patients Planned for Treatment With Pembrolizumab		https://clinicaltrials.gov/ct2/show/NCT03538314	https://clinicaltrials.gov/ct2/show/NCT03538314	JP	DT	yes	not a challenge trial	Study to explore the safety, tolerability and efficacy of UV1 vaccine administered with GM-CSF in melanoma patients in addition to traditional treatment
NCT00822692	Prospective Randomized Double Blind, Placebo-Controlled Trial of Septra for Uncomplicated Skin Abscesses in Patients at Risk for Community Acquired Methicillin-Resistant Staphylococcus Aureus Infection on 30 Day Recurrence Rates.	20346539	https://clinicaltrials.gov/ct2/show/NCT00822692	https://pubmed.ncbi.nlm.nih.gov/20346539	JAP	SK	yes	not a challenge trial	evaluates drug treatment for uncomplicated skin abscess in patients at risk for community acquired methicillin-resistant Staphylococcus aureus infection (natural infections)
NCT04329468	Detachable String Magnetically Controlled Capsule Endoscopy for Complete Examination of Upper Gastrointestinal Tract and Small Bowel	30822803	https://clinicaltrials.gov/ct2/show/NCT04329468	https://pubmed.ncbi.nlm.nih.gov/30822803	JAP	SK	yes	not a challenge trial	no exposure to pathogen; evaluates device used for examination in UGI tract and small bowel
NCT04118543	Oxfordshire Sedentariness, Obesity & Cardiometabolic Risk in Adolescents - a Trial of Exercise in Schools		https://clinicaltrials.gov/ct2/show/NCT04118543	https://clinicaltrials.gov/ct2/show/NCT04118543	JAP	SK	yes	not a challenge trial	no exposure to pathogen; evaluates intervention for obesity
NCT00959374	A Prospective, Randomized Study to Evaluate Dermal Closure With an Absorbable Barbed Suture (V-Loc 180 Absorbable Wound Closure Device or V-Loc 90 Absorbable Wound Closure Device) as Compared to a Conventional Absorbable Suture		https://clinicaltrials.gov/ct2/show/NCT00959374	https://clinicaltrials.gov/ct2/show/NCT00959374	DAK	DT	yes	not a challenge trial	study is to evaluate the use of an absorbable barbed suture as compared to a conventional absorbable suture when used for dermal closure during certain body contouring procedures
NCT04334850	Use of a Respiratory Multiplex PCR and Procalcitonin to Reduce Antibiotics Exposure in Patients With Severe Confirmed COVID-19 Pneumonia : a Multicenter, Parallel-group, Open-label, Randomized Controlled Trial		https://clinicaltrials.gov/ct2/show/NCT04334850	https://clinicaltrials.gov/ct2/show/NCT04334850	JAP	SK	yes	not a challenge trial	investigates procedure for treatment of COVID-19 (natural infection)
NCT04335786	PRAETORIAN-COVID: A Double-blind, Placebo-controlled Randomized Clinical Trial With Valsartan for PRevention of Acute rEspiraTORy dIstress Syndrome in hospitAlized patieNts With SARS-COV-2 (COVID-19) Infection Disease	32512291	https://clinicaltrials.gov/ct2/show/NCT04335786	https://pubmed.ncbi.nlm.nih.gov/32512291	SK	DT	yes	not a challenge trial	investigates efficacy of COVID-19 treatment (natural infection)
NCT04106466	Deep Brain Stimulation (DBS) for Treatment Resistant Depression: Exploration of Local Field Potentials (LFPs) With the Medtronic Summit RC+S "Brain Radio" System		https://clinicaltrials.gov/ct2/show/NCT04106466	https://clinicaltrials.gov/ct2/show/NCT04106466	JAP	DT	yes	not a challenge trial	no exposure to pathogen; evaluates device for treating depression
NCT03442192	A Comparative Effectiveness Demonstration Project for Linkage and Retention in PrEP Care for Men Who Have Sex With Men (PCA)	28340589	https://clinicaltrials.gov/ct2/show/NCT03442192	https://pubmed.ncbi.nlm.nih.gov/28340589	SK	DT	yes	not a challenge trial	evaluates efficacy of pre-exposure HIV prophylaxis education
NCT04344210	Impact of Tele-Interventions During the COVID-19 Pandemic on Glycemic Control and Attitude Toward the Disease in Patients With Diabetes Mellitus - A Randomized Clinical Trial	35595850	https://clinicaltrials.gov/ct2/show/NCT04344210	https://pubmed.ncbi.nlm.nih.gov/35595850	JAP	DT	yes	not a challenge trial	investigates tele-interventions for diabetes mellitus during COVID-19 pandemic (not a challenge model)
NCT00788320	Antimicrobial Peptide LL-37 (Cathelicidin) Production in Active Tuberculosis Disease: Role of Vitamin D Supplementation		https://clinicaltrials.gov/ct2/show/NCT00788320	https://clinicaltrials.gov/ct2/show/NCT00788320	SK	DT	yes	not a challenge trial	examines effects of vitamin D supplement on active TB
NCT02837575	A Randomized, Double-Blind, Placebo-Controlled, Phase 2 Trial to Evaluate the Safety and Efficacy of Herpes Simplex Virus, Type 2 (HSV-2) Therapeutic DNA Vaccine in Adults With Symptomatic Genital HSV-2 Infection		https://clinicaltrials.gov/ct2/show/NCT02837575	https://clinicaltrials.gov/ct2/show/NCT02837575	JP	SK	yes	not a challenge trial	Study evaluate the safety and efficacy of a therapeutic DNA vaccine in adults with symptomatic herpes simplex virus type 2
NCT02834299	A Randomized Controlled Study of a Dialectical Behavior Therapy Guided Self-Help Intervention for Binge Eating Disorder		https://clinicaltrials.gov/ct2/show/NCT02834299	https://clinicaltrials.gov/ct2/show/NCT02834299	JP	SK	yes	not a challenge trial	Study to compare unguided and guided dialectical behavior therapy (DBT) self-help to an attention-placebo self-help control condition.
NCT02615353	Preventing Diabetes in Latino Youth		https://clinicaltrials.gov/ct2/show/NCT02615353	https://clinicaltrials.gov/ct2/show/NCT02615353	JP	DT	yes	not a challenge trial	Study to test the effects and estimate the cost-effectiveness of a culturally-grounded community-based lifestyle intervention on type 2 diabetes risk among obese Latino adolescents with prediabetes
NCT02842957	An Intensive Lifestyle Intervention Program in CKD (Move to Health 2)		https://clinicaltrials.gov/ct2/show/NCT02842957	https://clinicaltrials.gov/ct2/show/NCT02842957	JAP	SK	yes	not a challenge trial	no exposure to pathogen; investigates behavioral intervention in chronic kidney disease patients
NCT04365738	Pulmonary Rehabilitation in Post-Acute Period of COVID-19 Infection: Prospective Randomized Controlled Trial		https://clinicaltrials.gov/ct2/show/NCT04365738	https://clinicaltrials.gov/ct2/show/NCT04365738	SK	DT	yes	not a challenge trial	investigates the efficacy of pulmonary rehabilitation(PR) applied in the isolation processes of post-acute Covid-19 patients
NCT05012748	The Effects of Ketogenic Diet on the Cardiac Substrate Metabolism and Brain Perfusion		https://clinicaltrials.gov/ct2/show/NCT05012748	https://clinicaltrials.gov/ct2/show/NCT05012748	JL	SK	yes	not a challenge trial	Testing effects of different diets
NCT02609334	A Double-Blind, Randomised, Placebo-controlled, Cross-over, Phase 2 Mannitol Challenge Trial, Investigating the Efficacy of CRD007 in Adult Subjects With Asthma		https://clinicaltrials.gov/ct2/show/NCT02609334	https://clinicaltrials.gov/ct2/show/NCT02609334	JP	SK	yes	challenge, but not a pathogenic substance (allergen)	Study evaluating two doses (a low and a high) of CRD007 for the treatment of asthmatic trial subjects
NCT03511105	A Randomised, Placebo-controlled, Double-blind (Sponsor Open), Segmental LPS Challenge Study to Investigate the Pharmacodynamics of GSK2798745 in Healthy Participants	33189900	https://clinicaltrials.gov/ct2/show/NCT03511105	https://pubmed.ncbi.nlm.nih.gov/33189900	JAP	SK				maybe	LPS (from E. coli) challenge; will have to read more closely to determine whether this meets criteria
NCT04612621	MILESTONE-CD -A Prospective Multiomic Inception Real -Life Study To Evaluate Predictors of Disease Outcomes & respoNse to Biologic Treatment in Crohn's Disease		https://clinicaltrials.gov/ct2/show/NCT04612621	https://clinicaltrials.gov/ct2/show/NCT04612621	JAP	SK	yes	not a challenge trial	no exposure to pathogen; evaluates diagnostic tests for Crohn's disease
NCT02845843	MERS-CoV Infection tReated With A Combination of Lopinavir /Ritonavir and Interferon Beta-1b: a Multicenter, Placebo-controlled, Double-blind Randomized Trial	33026741	https://clinicaltrials.gov/ct2/show/NCT02845843	https://pubmed.ncbi.nlm.nih.gov/33026741	JAP	SK	yes	not a challenge trial	assesses efficacy of drug treatment for MERS-CoV infection (naturally infected)
NCT02619773	The Use of Mupirocin Dressings and Its Effect on Surgical Site Infections in Elective Colorectal Surgery: A Prospective, Randomized Controlled Trial		https://clinicaltrials.gov/ct2/show/NCT02619773	https://clinicaltrials.gov/ct2/show/NCT02619773	JP	SK	yes	not a challenge trial	Study testing the efficacy of different dressings of colorectal surgery
NCT04452565	Randomized Controlled Phase 2/3 Clinical Trial of NA-831 Alone or With Atazanavir, or NA-831 With Dexamethasone, or Atazanavir With Dexamethasone in the Treatment of COVID-19 Infection		https://clinicaltrials.gov/ct2/show/NCT04452565	https://clinicaltrials.gov/ct2/show/NCT04452565	DT	SK	yes	not a challenge trial	assesses efficacy of different treatmemts for severe COVID
NCT04384458	Comparative Study of Hydroxychloroquine and Ivermectin in COVID-19 Prophylaxis		https://clinicaltrials.gov/ct2/show/NCT04384458	https://clinicaltrials.gov/ct2/show/NCT04384458	JAP	SK	yes	not a challenge trial	compares drug treatments for COVID-19 prophylaxis (natural infections)
NCT04030572	Pilot Study to Assess the Safety, Tolerability, and Feasibility of Administering Clonidine as a Pharmacological Challenge in Future Imaging Studies of Cerebrospinal Fluid Kinetics		https://clinicaltrials.gov/ct2/show/NCT04030572	https://clinicaltrials.gov/ct2/show/NCT04030572	JP	SK	yes	challenge, but not a pathogenic substance (drug)	testing clonadine as a pharmasutical challenge candidate in imaging studies
NCT03473197	A 6-Week, Randomized Study to Evaluate the Potential of CCP-020 (Diacerein 1%) Topical Ointment to Induce a Photoallergic Skin Reaction in Healthy Subjects, Using a Controlled Photopatch Test Design		https://clinicaltrials.gov/ct2/show/NCT03473197	https://clinicaltrials.gov/ct2/show/NCT03473197	SK	DT	yes	challenge, but not a pathogenic substance	irradiation challenge to assess efficacy of topical ointment
NCT05016622	Safety and Efficacy of Booster Doses of BNT162b2 Vaccine in Immunocompromised Patients With a Cancer Diagnosis		https://clinicaltrials.gov/ct2/show/NCT05016622	https://clinicaltrials.gov/ct2/show/NCT05016622	JAP	DT	yes	not a challenge trial	evaluates COVID-19 booster vaccine in patients with cancer (not a challenge model)
NCT04721535			https://clinicaltrials.gov/ct2/show/NCT04721535	https://clinicaltrials.gov/ct2/show/NCT04721535	JW	DT	yes	not a challenge trial	tests COVID drug in naturally infected, no challenge		new as of 4/11/23
NCT01134757	A Retrospective and Prospective, Diagnostic, Open-label, Single-center Study of the Safety of the Bronchial Allergen Challenge With House Dust Mite, Grass Pollen and Alternaria and Predictors for Positive Reaction.	17362251	https://clinicaltrials.gov/ct2/show/NCT01134757	https://pubmed.ncbi.nlm.nih.gov/17362251	JAP	SK	yes	challenge, but not a pathogenic substance	bronchial allergen challenge
NCT04718545	Treatment of Localized Gingival Recession Defects at Lower Mandibular Incisors Using a Modified-free Gingival Graft: a Randomized Clinical Trial	6358084	https://clinicaltrials.gov/ct2/show/NCT04718545	https://pubmed.ncbi.nlm.nih.gov/6358084	DAK	DT	yes	not a challenge trial	study is to evaluate, whether use of the modified free gingival graft (mod-FGG) technique improves treatment outcomes after surgical root coverage at mandibular incisors with gingival recession defects
NCT03024775	Clinical Response and Cytokines Production After Challenge With Different Wheat Genotypes in Patients With Not-celiac Wheat Sensitivity.	24275240	https://clinicaltrials.gov/ct2/show/NCT03024775	https://pubmed.ncbi.nlm.nih.gov/24275240	JAP	SK	yes	not a challenge trial	no exposure to pathogen; investigates wheat flour in order to verify effect in triggering non-celiac wheat sensitivity symptoms
NCT04136561	Novel Strategy to Encourage Early Removal of Central Venous Catheters		https://clinicaltrials.gov/ct2/show/NCT04136561	https://clinicaltrials.gov/ct2/show/NCT04136561	DAK	SK	yes	not a challenge trial	study is to determine if early placement of a midline catheter in patients with a central venous catheter (CVC) will decrease the number of days the CVC is in place
NCT03667651	THE PEBBLES STUDY: A Randomised Controlled Trial to Prevent Eczema, Food Allergy and Sensitisation Using a Skin Barrier Improvement Strategy	30867201	https://clinicaltrials.gov/ct2/show/NCT03667651	https://pubmed.ncbi.nlm.nih.gov/30867201	SK	DT	yes	not a challenge trial	trial of the effect of EpiCeram emollient for improving and maintaining skin barrier function and reducing incidence of eczema and food allergy in high risk infants
NCT00780520	The Effect of Glutamine Infusion on the Inflammatory Response and HSP-70 in BMNCs During Human Experimental	19173710	https://clinicaltrials.gov/ct2/show/NCT00780520	https://pubmed.ncbi.nlm.nih.gov/19173710	SK	DT	yes	challenge, but not a pathogenic substance (endotoxins)	studies effects of dietary supplement following endotoxin challenge
NCT00685451	Cognitive Therapy for PTSD in Addiction Treatment		https://clinicaltrials.gov/ct2/show/NCT00685451	https://clinicaltrials.gov/ct2/show/NCT00685451	JAP	DT	yes	not a challenge trial	no exposure to pathogen; assesses behavioral treatment for PTSD in addiction treatment
NCT04306731	A Randomized, Double-blind, Placebo-controlled Clinical Study to Assess the Use of Nanotechnology Structured Water Magnalife for the Prevention of Recurrent Urinary Tract Infections.		https://clinicaltrials.gov/ct2/show/NCT04306731	https://clinicaltrials.gov/ct2/show/NCT04306731	SK	DT	yes	not a challenge trial	investigates nanotechnology structured water in urology and to test its effects against lower urinary tract infections (UTI) in females
NCT04306653	ACTH vs Betamethasone for the Treatment of Acute Gout in Hospitalized Patients: A Randomized, Open Label, Comparative Study	8035395	https://clinicaltrials.gov/ct2/show/NCT04306653	https://pubmed.ncbi.nlm.nih.gov/8035395	DAK	SK	yes	not a challenge trial	To assess the clinical efficacy of ACTH in gout compared to betamethasone in hospitalized patients
NCT04257331	Evaluation of a Parent Training Programme for Families of Children With Autism Spectrum Disorder in China: A Mixed-Methods Quasi-Experimental Study		https://clinicaltrials.gov/ct2/show/NCT04257331	https://clinicaltrials.gov/ct2/show/NCT04257331	JP	SK	yes	not a challenge trial	Study to evaluate the effectiveness of the SREIA parent training program for families of children with ASD aged three to six years in mainland China
NCT04240093	CoMBAT Opioid Use Disorder: A Pilot Randomized Controlled Trial of a Combined Medication and Behavioral Activation Treatment for People Living With Opioid Use Disorder		https://clinicaltrials.gov/ct2/show/NCT04240093	https://clinicaltrials.gov/ct2/show/NCT04240093	SK	DT	yes	not a challenge trial	studies efficacy of combined behavioral and medication intervention to combat opioid use disorder
NCT04280692	Safety and Feasibility of a Malaria Transmission Model in Semi-immune Kenyan Adults Using Plasmodium Falciparum Sporozoites		https://clinicaltrials.gov/ct2/show/NCT04280692	https://clinicaltrials.gov/ct2/show/NCT04280692	DAK	SK				yes	Parasite dose will be varied in individuals enrolled for CHMI and use of low-doses of anti-malarial drugs to promote the production of gametocytes in vivo
NCT01107405	Efficacy of Loteprednol Etabonate Ophthalmic Base Compared to Loteprednol Etabonate Ophthalmic Suspension vs Placebo in a Modified Conjunctival Allergen Challenge(CAC) Model		https://clinicaltrials.gov/ct2/show/NCT01107405	https://clinicaltrials.gov/ct2/show/NCT01107405	JAP	DT	yes	challenge, but not a pathogenic substance	allergen challenge (conjunctival and environmental)
NCT04502030	Double-blind, Randomized, Placebo-controlled, Prospective Phase III Study Evaluating Efficacy and Safety of Panzyga in Primary Infection Prophylaxis in Patients With Chronic Lymphocytic Leukemia ("PRO-SID" Study)		https://clinicaltrials.gov/ct2/show/NCT04502030	https://clinicaltrials.gov/ct2/show/NCT04502030	DAK	DT	yes	not a challenge trial	tests drug panzyga for treatment of infecction in Leukemia patients
NCT02879721	The Renin-angiotensin System (RAS) in Barrett's Esophagus as Future Biomarkers for Dysplasia and Cancer? A Randomized Controlled Trial		https://clinicaltrials.gov/ct2/show/NCT02879721	https://clinicaltrials.gov/ct2/show/NCT02879721	DAK	DT	yes	not a challenge trial	whether RAS-related protein-expressions in BE are altered by the addition of RAS-suppressant pharmaceuticals
NCT02879799	Family Integrated Care (FICare) in Level II NICUs: An Innovative Program for Alberta		https://clinicaltrials.gov/ct2/show/NCT02879799	https://clinicaltrials.gov/ct2/show/NCT02879799	SK	DT	yes	not a challenge trial	assesses integrated care model for premature infants
NCT01254344	A Phase III, Randomized, Double-Blind, Active Comparator-Controlled Clinical Trial to Study the Efficacy and Safety of Ertapenem Sodium (MK-0826) Versus Ceftriaxone Sodium/Metronidazole for the Prophylaxis of Surgical Site Infection Following Elective Colorectal Surgery in Chinese Adults	25151205	https://clinicaltrials.gov/ct2/show/NCT01254344	https://pubmed.ncbi.nlm.nih.gov/25151205	SK	DT	yes	not a challenge trial	evaluates the efficacy and safety of ertapenem sodium compared with ceftriaxone sodium/metronidazole for the prophylaxis of surgical site infection following elective colorectal surgery
NCT00764998	A Controlled Trial to Assess the Immunogenicity and Efficacy of Three Vaccine Dosing Strategies in HIV Infected Adults	21512577	https://clinicaltrials.gov/ct2/show/NCT00764998	https://pubmed.ncbi.nlm.nih.gov/21512577	SK	DT	yes	not a challenge trial	examines efficacy of influenza vaccine in HIV-infected adults
NCT04713735	A Randomized, Double-Blind, Placebo-Controlled, Study to Evaluate the Impact of Lactoferrin Dietary Supplementation on Respiratory Tract Infections in an Elderly Population		https://clinicaltrials.gov/ct2/show/NCT04713735	https://clinicaltrials.gov/ct2/show/NCT04713735	SK	DT	yes	not a challenge trial	studies effects of dietary supplement on RTI
NCT00758446	A Double-blind, Randomized, Placebo-controlled, Cross-over, Allergen Challenge Study to Evaluate the Efficacy, Safety and Tolerability of BLX-028914 in Subjects With Allergic Rhinitis		https://clinicaltrials.gov/ct2/show/NCT00758446	https://clinicaltrials.gov/ct2/show/NCT00758446	DAK	SK	yes	challenge, but not a pathogenic substance (allergen)	compare the effect versus placebo of two different oral doses of BLX-028914 in an allergen challenge model
NCT04507906	Safety and Efficacy of Nivolumab Combined With Anlotinib in Advanced Non-small Cell Lung Cancer Patients Previously Treated With Checkpoint Inhibitor-A Single Center and Exploratory Study		https://clinicaltrials.gov/ct2/show/NCT04507906	https://clinicaltrials.gov/ct2/show/NCT04507906	SK	DT	yes	not a challenge trial	investigates safety and efficacy of nivolumab (administered intravenously) in combination with anlotinib (administered orally) in immunotherapy-treated advanced NSCLC
NCT02612220	Effectiveness of BioFoam® Surgical Matrix to Improve Hemostasis During Liver Resection - A Randomized Controlled Trial		https://clinicaltrials.gov/ct2/show/NCT02612220	https://clinicaltrials.gov/ct2/show/NCT02612220	JP	SK	yes	not a challenge trial	Study to demonstrate time-to-complete hemostasis reduction using BioFoam® Surgical Matrix as compared to the conventional approach
NCT00761020	Analysis of Anti-Plasmodium Falciparum Merozoite Surface Protein 1 Antigen Specific Antibodies in a Human Malaria Challenge Using Mefloquine Prophylaxis to Confirm Assay Sensitivity and Establish Key Antibody Kinetic Parameters		https://clinicaltrials.gov/ct2/show/NCT00761020	https://clinicaltrials.gov/ct2/show/NCT00761020	DAK	DT				yes	two groups of volunteers will be exposed to malaria through the bites of infected mosquitoes
NCT00805389	Comparison of the Immunogenicity and Safety of Various Investigational and Licensed Formulations of Hepatitis B Surface Antigen (HBsAg) Vaccines.	33493551	https://clinicaltrials.gov/ct2/show/NCT00805389	https://pubmed.ncbi.nlm.nih.gov/33493551	SK	DT	yes	not a challenge trial	compare different Adjuvant Systems in Hepatitis B vaccines in order to better understand the immune response		recombinant vaccine
NCT00757900	Efficacy of Influenza Vaccine in HIV Infected Adults	21148531	https://clinicaltrials.gov/ct2/show/NCT00757900	https://pubmed.ncbi.nlm.nih.gov/21148531	SK	DT	yes	not a challenge trial	determines the effectiveness of influenza vaccination in HIV infected adults in South Africa
NCT04052074	Complementary Therapy in Home Palliative Care Patients and Their Caregivers. A Clinical Trial		https://clinicaltrials.gov/ct2/show/NCT04052074	https://clinicaltrials.gov/ct2/show/NCT04052074	JAP	DT	yes	not a challenge trial	no exposure to pathogen; investigates music therapy in oncological palliative care patients and carers at home
NCT05049512	Low Dose Multi-Nut Oral Immunotherapy in Pre-schoolers (LMNOP): a Pragmatic Randomised Controlled Trial of Low Dose Multi-Nut Oral Immunotherapy Versus Standard Care for the Treatment of Multi-Nut Allergies in Young Children		https://clinicaltrials.gov/ct2/show/NCT05049512	https://clinicaltrials.gov/ct2/show/NCT05049512	DAK	SK	yes	challenge, but not a pathogenic substance (food)	children in the Multi-Nut Oral Immunotherapy Treatment (OIT) Group (experimental arm) will undergo low dose OIT to two nuts they are allergic to
NCT01259726	A Phase 2, Randomized, Double-Blind, Placebo-Controlled, Dose-Ranging Study to Assess the Safety and Efficacy of VP 20621 for Prevention of Recurrence of Clostridium Difficile Infection (CDI) in Adults Previously Treated for CDI	25942722	https://clinicaltrials.gov/ct2/show/NCT01259726	https://pubmed.ncbi.nlm.nih.gov/25942722	JAP	SK				maybe	nontoxigenic C. difficile strain - likely excluded, not really a challenge study, but worth discussing
NCT04150120	eHealth as an Aid for Facilitating and Supporting Self-management in Families With Long-term Childhood Illness - Development, Evaluation and Implementation in Clinical Practice		https://clinicaltrials.gov/ct2/show/NCT04150120	https://clinicaltrials.gov/ct2/show/NCT04150120	SK	DT	yes	not a challenge trial	to stretch the borderline regarding the present knowledge of clinical and economic cost-effectiveness of eHealth as an aid for facilitating and supporting self-management in families with long-term childhood illness
NCT04290832	Developing and Testing Interventions to Address Use of Conscientious Objection to Deny Women's Access to Abortion Care in Mexico and South Africa		https://clinicaltrials.gov/ct2/show/NCT04290832	https://clinicaltrials.gov/ct2/show/NCT04290832	JP	DT	yes	not a challenge trial	study to develop strategies and interventions to mitigate the impact of conscientious objection on women's access to safe abortion care in Mexico and South Africa
NCT00999466	A Double-blind, Placebo-controlled, Randomised, Parallel Group, Phase IIa Study to Investigate the Efficacy, Tolerability and Safety of 8 Doses of AZD8848 Administered Intranasally Once Weekly in Mild to Moderate Allergic Asthma Subjects Challenged With an Inhaled Allergen.	31856838	https://clinicaltrials.gov/ct2/show/NCT00999466	https://pubmed.ncbi.nlm.nih.gov/31856838	SK	DT	yes	challenge with allergen	compares efficacy, tolerability and safety of asthma treatment
NCT00999544	New Neural Drug Targets: An Evaluation of the Effects of Aprepitant on the Response to Oxycodone	22260216	https://clinicaltrials.gov/ct2/show/NCT00999544	https://pubmed.ncbi.nlm.nih.gov/22260216	DAK	SK	yes	not a challenge trial	study is to determine whether pretreatment with aprepitant, a selective neurokinin-1 (NK-1) antagonist can reduce the direct response to an opioid agonist (oxycodone) on measures related to abuse liability and reinforcing effects
NCT01321073	DelIVery for Pulmonary Arterial Hypertension (PAH) Clinical Study	28583617	https://clinicaltrials.gov/ct2/show/NCT01321073	https://pubmed.ncbi.nlm.nih.gov/28583617	JAP	SK	yes	not a challenge trial	no exposure to pathogen; evaluates device for treatment of pulmonary arterial hypertension
NCT00880763	A Phase II Randomized Placebo-controlled Study to Evaluate the Safety and Efficacy of MK-7009 Administered Concomitantly With Pegylated-Interferon and Ribavirin for 28 Days in Japanese Treatment-Experienced Patients With Chronic Hepatitis C Infection	25115901	https://clinicaltrials.gov/ct2/show/NCT00880763	https://pubmed.ncbi.nlm.nih.gov/25115901	SK	DT	yes	not a challenge trial	evaluates safety and efficacy of treatment cocktail for chronic HCV infection
NCT00655109	A Comparison of Olopatadine Versus Fluticasone Nasal Spray in the Prevention of the Signs and Symptoms of Allergic Conjunctivitis		https://clinicaltrials.gov/ct2/show/NCT00655109	https://clinicaltrials.gov/ct2/show/NCT00655109	JAP	SK	yes	challenge, but not a pathogenic substance	involves conjunctival allergen challenge
NCT00655031	A Placebo Controlled, Randomized, Double Blind Pilot Study to Evaluate the Use of Pomegranate Concentrate (POMx) for the Prevention of Experimental Rhinovirus Infection in Human Subjects		https://clinicaltrials.gov/ct2/show/NCT00655031	https://clinicaltrials.gov/ct2/show/NCT00655031	DAK	SK	yes	not a challenge trial	studying whether pomegranate an reduce incidence of cold symptoms
NCT01285349	HIV/STI Prevention for Drug-Involved Couples	21725249	https://clinicaltrials.gov/ct2/show/NCT01285349	https://pubmed.ncbi.nlm.nih.gov/21725249	SK	DT	yes	not a challenge trial	behavioral intervention
NCT01286129	Comparative Responses to Nasal Allergen Challenge in Allergic Rhinitic Subjects With or Without Asthma	21507261	https://clinicaltrials.gov/ct2/show/NCT01286129	https://pubmed.ncbi.nlm.nih.gov/21507261	SK	DT	yes	challenge, but not a pathogenic substance (allergen)	nasal allergen challenge
NCT02641769	Intra-Testicular Transplantation of Purified Autologous Clusters of Differentiation (CD) 34+,133+, and Mesenchymal Stem Cells for Treatment of Non-Obstructive Azoospermia Male Infertility.		https://clinicaltrials.gov/ct2/show/NCT02641769	https://clinicaltrials.gov/ct2/show/NCT02641769	JAP	SK	yes	not a challenge trial	no exposure to pathogen; investigates stem cell transplantation for non-obstructive azoospermia
NCT00652223	Safety, Immunogenicity and Clinical Efficacy of an Allergen Vaccine (AllQbG10) in Subjects With Allergic Rhino-Conjunctivitis and Asthma Due to House Dust Mite Allergy		https://clinicaltrials.gov/ct2/show/NCT00652223	https://clinicaltrials.gov/ct2/show/NCT00652223	SK	DT	yes	challenge, but not a pathogenic substance (allergen)	allergen challenge
NCT05252299	Feasibility and Acceptability of Rolling Refresher Training for Caregivers on Proper Infant Car Seat Use, Version 4.0, July 12, 2018		https://clinicaltrials.gov/ct2/show/NCT05252299	https://clinicaltrials.gov/ct2/show/NCT05252299	JP	SK	yes	not a challenge trial	Study to survery car seat safety and parent car seat use related to motor vehicle accidents
NCT05048641	Effectiveness of Mobile Messenger-initiated Reminder on Biannual Mammography Adherence in Breast Cancer Screening		https://clinicaltrials.gov/ct2/show/NCT05048641	https://clinicaltrials.gov/ct2/show/NCT05048641	JAP	DT	yes	not a challenge trial	no exposure to pathogen; investigates use of reminders to improve longitudinal adherence to biannual mammography
NCT04251871	Effects of Traditional Chinese Medicines (TCMs) on Patients With COVID-19 Infection: A Perspective, Open-labeled, Randomized, Controlled Trial	31986264	https://clinicaltrials.gov/ct2/show/NCT04251871	https://pubmed.ncbi.nlm.nih.gov/31986264	SK	DT	yes	not a challenge trial	examines efficacy of traditional Chinese medicines on COVID-19 infection
NCT04252885	A Randomized, Open-label, Controlled Study of the Efficacy of Lopinavir Plus Ritonavir and Arbidol for Treating With Patients With Novel Coronavirus Infection	32838353	https://clinicaltrials.gov/ct2/show/NCT04252885	https://pubmed.ncbi.nlm.nih.gov/32838353	JAP	SK	yes	not a challenge trial	explores efficacy of drugs in treating novel coronavirus infection (naturally infected)
NCT00574704	Double Blind Placebo Controlled Study to Assess Efficacy and Safety of a Combined Allergen Vaccine (CYT005-AllQbG10) and Its Single Components in Patients With House Dust Mite Allergy		https://clinicaltrials.gov/ct2/show/NCT00574704	https://clinicaltrials.gov/ct2/show/NCT00574704	JAP	DT	yes	challenge, but not a pathogenic substance	tests drug treatments for perennial allergic rhinoconjunctivitis
NCT00574548	A Phase 3, Randomized, Active-Controlled, Modified Double-blind Trial to Evaluate the Safety, Tolerability, and Immunogenicity of 13-valent Pneumococcal Conjugate Vaccine When Administered Over 12 Months Either as a 2-Dose Regimen or With 23-valent Pneumococcal Polysaccharide Vaccine in Healthy Adults 60 to 64 Years of Age Who Are Naive to 23vPS	24606865	https://clinicaltrials.gov/ct2/show/NCT00574548	https://pubmed.ncbi.nlm.nih.gov/24606865	SK	DT	yes	not a challenge trial	study is to compare the safety, tolerability and immunologic response to two pneumococcal vaccines (conjugate and polysaccharide vaccine)
NCT01842360	Randomized Double-blind Placebo-controlled Prospective, Parallel, Multicentre Clinical Trial of Bacterial Vaccine Administered by Sublingual Mucosa in Subjects With COPD for Efficacy and Safety Evaluation and Immunomodulatory Response		https://clinicaltrials.gov/ct2/show/NCT01842360	https://clinicaltrials.gov/ct2/show/NCT01842360	DAK	DT	yes	not a challenge trial	study is to evaluate the efficacy and safety of a biological vaccine (MV130) in subjects with Chronic Obstructive Pulmonary Disease (COPD)
NCT04252963	Double-blind, Randomized, Placebo Controlled, Multicenter, Phase IV Clinical Trial to Assess the Efficacy and Safety of MUCOLASE Tablet (Streptokinase ‚Ä¢ Streptodornase) in Patients With Acute Upper Respiratory Infection or Acute Bronchitis		https://clinicaltrials.gov/ct2/show/NCT04252963	https://clinicaltrials.gov/ct2/show/NCT04252963	SK	DT	yes	not a challenge trial	evaluates efficacy and safety of MUCOLASE tablet in patients with acute upper respiratory infection or acute bronchitis
NCT05175768	A Randomized, Double Blind, Placebo-Controlled Study to Evaluate the Effect of Nicotinamide Mononucleotide (NMN) As an Adjuvant to Standard of Care (SOC) On Fatigue Associated With COVID-19 Infection		https://clinicaltrials.gov/ct2/show/NCT05175768	https://clinicaltrials.gov/ct2/show/NCT05175768	JAP	SK	yes	not a challenge trial	evaluates treatment for fatigue associated with COVID-19 (not a challenge model)
NCT00605904	Modulation of Pharmacologically Induced Alcohol Craving in Recently Detoxified Alcoholics	7573780	https://clinicaltrials.gov/ct2/show/NCT00605904	https://pubmed.ncbi.nlm.nih.gov/7573780	JAP	SK	yes	not a challenge trial	no exposure to pathogen; investigates drug treatment to decrease alochol cravings in alcohol-dependent subjects
NCT02650505	A Randomized, Controlled Study to Evaluate the Sensitizing Potential of LEO 43204 Gel and Gel Vehicle in Healthy Volunteers Using a Repeat Insult Patch Test Design		https://clinicaltrials.gov/ct2/show/NCT02650505	https://clinicaltrials.gov/ct2/show/NCT02650505	DAK	DT	yes	challenge, but not a pathogenic substance (drug)	study assessing the sensitization potential of the investigational product, LEO 43204 gel under open conditions in healthy volunteers
NCT02652377	A Randomized, Double-Blind, Pbo-Controlled, Study of EDP-494 to Evaluate the Safety and PK of SAD/FE in Healthy Subjects and MAD in Healthy and in Subjects With CHC Infection (POC)		https://clinicaltrials.gov/ct2/show/NCT02652377	https://clinicaltrials.gov/ct2/show/NCT02652377	DAK	DT	yes	challenge, but not a pathogenic substance (drug)	study will assess the safety, pharmacokinetics and efficacy of a single and multiple dose(s) of orally QD administered EDP-494 in healthy volunteers (HV) and in treatment-naive subjects with GT1/3 chronic hepatitis C (CHC) infection
NCT00748306	A Randomised, Double-blind, Placebo-controlled, 2-period Cross-over Study to Evaluate the Effect of Treatment With GSK2190915 on the Allergen-induced Asthmatic Response in Subjects With Mild Asthma	23331559	https://clinicaltrials.gov/ct2/show/NCT00748306	https://pubmed.ncbi.nlm.nih.gov/23331559	JAP	SK	yes	challenge, but not a pathogenic substance	involves allergen challenge
NCT02653235	Exploring the Impact of Peripheral Immune Challenge on the "Triple Network" and "Dorsal Nexus" Functional Connectivity in Humans	32532687	https://clinicaltrials.gov/ct2/show/NCT02653235	https://pubmed.ncbi.nlm.nih.gov/32532687	SK	DT				maybe	I'd say exclude it as it is not the purpose of the trial to study an element of the pathogen, but it might be worth taking a closer look
NCT02654171	A Randomized, Double-blind, Placebo-controlled, 2-Part Study of Orally Administered AK0529 to Evaluate the Safety, Tolerability, Pharmacokinetics and Antiviral Effect of Single and Multiple Dosing in Hospitalized Infants With Respiratory Syncytial Virus Infection	20399493	https://clinicaltrials.gov/ct2/show/NCT02654171	https://pubmed.ncbi.nlm.nih.gov/20399493	JAP	SK	yes	not a challenge trial	evaluates drug treatment for RSV (natural infections)
NCT05204485	Prospective, Randomized-Control Trial Comparing Intramedullary Fibular Fixation With Standard Open Reduction And Internal Fixation In Diabetic Patients With Unstable Ankle Fracture		https://clinicaltrials.gov/ct2/show/NCT05204485	https://clinicaltrials.gov/ct2/show/NCT05204485	JAP	SK	yes	not a challenge trial	no exposure to pathogen; compares fixation techniques for ankle fractures in diabetic patients
NCT05225623	A Community-based Adaptation of the Small Changes Behavioural Weight Loss Treatment Approach for Psoriatic Arthritis Patients With Comorbid Obesity		https://clinicaltrials.gov/ct2/show/NCT05225623	https://clinicaltrials.gov/ct2/show/NCT05225623	SK	DT	yes	not a challenge trial	behavioral intervention - weight loss treatment
NCT04049994	Immunomodulation Therapy for Primary Prevention of Urinary Tract Infections in Patients With Spinal Cord Injury During First Rehabilitation: a Randomized Controlled Pilot Study	34607600	https://clinicaltrials.gov/ct2/show/NCT04049994	https://pubmed.ncbi.nlm.nih.gov/34607600	SK	DT	yes	not a challenge trial	studies efficacy of treatment against urinary tract infection
NCT04171817	Clinical Trial of a Disinfectant Intervention in Therapy Dogs to Combat Hospital-associated Pathogens and Promote Sustainability of Animal-Assisted Visitation Programs		https://clinicaltrials.gov/ct2/show/NCT04171817	https://clinicaltrials.gov/ct2/show/NCT04171817	DAK	SK	yes	not a challenge trial	identify program-related risk factors for acquisition of hospital-associated pathogens by pediatric patients during animal-assisted intervention (AAI) sessions during an initial run-in phase of no intervention
NCT01022749	Prospective, Multicentre, Open-label Study Evaluating the Immunogenicity and Safety of Influenza Vaccine in Patients With Inflammatory Bowel Disease (IBD) Receiving or Not Immunosuppressive Therapy	26351392	https://clinicaltrials.gov/ct2/show/NCT01022749	https://pubmed.ncbi.nlm.nih.gov/26351392	JAP	SK	yes	not a challenge trial	evaluates humoral immunogenicity of influenza vaccination in patients with inflammatory bowel disease (not a challenge model, natural infections)
NCT02665793	Mechanisms Underlying the Change in Threshold or Severity of Peanut-allergic Reactions in TRACE Peanut Study Participants - Extension Study	33715235	https://clinicaltrials.gov/ct2/show/NCT02665793	https://pubmed.ncbi.nlm.nih.gov/33715235	JAP	DT	yes	challenge, but not a pathogenic substance	food allergen challenge (peanut)
NCT05355025	WiserAD: A Randomised Trial of a Structured Online Intervention to Promote and Support Antidepressant Deprescribing in Primary Care.		https://clinicaltrials.gov/ct2/show/NCT05355025	https://clinicaltrials.gov/ct2/show/NCT05355025	DAK	SK	yes	not a challenge trial	trial sets out to test how well an online support tool (WiserAD) can help patients and their general practitioner to manage the careful and appropriate reducing and stopping of antidepressants
NCT00646217	Promoting Stroke Caregiver Health Vis Self Care TALK: Education and Support Telephone Partnerships With Nurses		https://clinicaltrials.gov/ct2/show/NCT00646217	https://clinicaltrials.gov/ct2/show/NCT00646217	SK	DT	yes	not a challenge trial	behavioral intervention
NCT04384848	Evaluating Patient-Reported Outcomes Monitoring in Routine Care of Patients With Chronic Myeloid Leukemia for Increasing Adherence and Clinical Response to THerapY: The EMPATHY Pilot Study	9095563	https://clinicaltrials.gov/ct2/show/NCT04384848	https://pubmed.ncbi.nlm.nih.gov/9095563	JAP	SK	yes	not a challenge trial	no exposure to pathogen; implements program to improve healthcare delivery in patients with chronic myeloid leukemia
NCT00550368	Effect of Gastric Acid and H. Pylori Infection on Infection With Enteropathogenic E. Coli		https://clinicaltrials.gov/ct2/show/NCT00550368	https://clinicaltrials.gov/ct2/show/NCT00550368	JAP	DT				yes
NCT01797354	Impact of a Group Intervention on Breast Cancer Patient's Adjustment and Emotion Regulation at the End of Treatment		https://clinicaltrials.gov/ct2/show/NCT01797354	https://clinicaltrials.gov/ct2/show/NCT01797354	JAP	DT	yes	not a challenge trial	no exposure to pathogen; assesses behavioral interventions in breast cancer patients at the end of treatment
NCT02671409	Translational Study of the Effects of Neural Mobilization in Patients With Lomboisquiatalgia		https://clinicaltrials.gov/ct2/show/NCT02671409	https://clinicaltrials.gov/ct2/show/NCT02671409	DAK	DT	yes	not a challenge trial	In this study the investigators will treat patients three times a week with Neural Mobilization, with ten minute treatment time per session, with 25 oscillations per minute for ten sessions
NCT00463801	A Multicentre, Open Label, Uncontrolled Clinical Trial to Evaluate Efficacy and Safety of Daptomycin for the Treatment of Complicated Skin and Skin-Structure Infections (cSSTI) Caused by Methicillin-resistant Staphylococcus Aureus (MRSA)		https://clinicaltrials.gov/ct2/show/NCT00463801	https://clinicaltrials.gov/ct2/show/NCT00463801	JAP	SK	yes	not a challenge trial	investigates drug treatment for skin infections (not a challenge model)
NCT00410280	Allergen Challenge	21057005	https://clinicaltrials.gov/ct2/show/NCT00410280	https://pubmed.ncbi.nlm.nih.gov/21057005	SK	DT	yes	challenge, but not a pathogenic substance (allergen)	allergen challenge
NCT02111772	Evaluating the Asthmatic Response to an Experimental Infection With Rhinovirus in the Atopic Host		https://clinicaltrials.gov/ct2/show/NCT02111772	https://clinicaltrials.gov/ct2/show/NCT02111772	JAP	SK				yes
NCT02678663	Randomized Comparison of Injection-Assisted Cold Snare Polypectomy Versus Endoscopic Mucosal Resection for Small (6-10mm) Colorectal Polyps	28898922	https://clinicaltrials.gov/ct2/show/NCT02678663	https://pubmed.ncbi.nlm.nih.gov/28898922	JAP	DT	yes	not a challenge trial	no exposure to pathogen; assesses procedures for resection of small colorectal polyps
NCT00642005	Humidification in Laparoscopic Colonic Surgery - A Double Blinded, Randomised Controlled Trial.	25875541	https://clinicaltrials.gov/ct2/show/NCT00642005	https://pubmed.ncbi.nlm.nih.gov/25875541	JAP	DT	yes	not a challenge trial	no exposure to pathogen; investigates procedure for laparascopic colonic surgery
NCT00641927	Acute Antidepressant Therapy in Bipolar II Major Depression	19472307	https://clinicaltrials.gov/ct2/show/NCT00641927	https://pubmed.ncbi.nlm.nih.gov/19472307	JAP	DT	yes	not a challenge trial	no exposure to pathogen; investigates antidepressant therapy for bipolar II major depression
NCT00624975	A Multi-site, Randomized, Double-blind, Placebo-controlled Study to Evaluate the Safety and Immunogenicity of Trehalose-reformulated Peru-15 (Choleragarde)Vaccine Given Simultaneously With Measles Vaccine in Healthy Indian and Bangladeshi Infants		https://clinicaltrials.gov/ct2/show/NCT00624975	https://clinicaltrials.gov/ct2/show/NCT00624975	JAP	SK	yes	live vaccine given without intent to challenge	evaluates Peru-15 live attenuated cholera vaccine given simultaneously with measles vaccine (no challenge intended)
NCT01154673	Randomized, Double-blinded, Controlled Trial of Intensive HAART Including Raltegravir, and Maraviroc, on HIV-1 Pro-viral DNA and Reservoir Decay in HIV-1-infected Individuals During the Acute/Early Infection		https://clinicaltrials.gov/ct2/show/NCT01154673	https://clinicaltrials.gov/ct2/show/NCT01154673	DAK	SK	yes	not a challenge trial	trial will investigate the efficacy and safety of intensified antiretroviral treatment that includes raltegravir and maraviroc during the early stages of HIV infection
NCT00743704	Novel Noninvasive Techniques to Study Neutrophil Airway Inflammation in an Ozone Challenge Model	21439804	https://clinicaltrials.gov/ct2/show/NCT00743704	https://pubmed.ncbi.nlm.nih.gov/21439804	SK	DT	yes	challenge, but not a pathogenic substance	examines Novel Noninvasive Techniques to Study Neutrophil Airway Inflammation in an Ozone Challenge Model
NCT00367380	Evaluation of Reproducibility of a Sporozoite Challenge Model for Plasmodium Vivax in Human Volunteers	9797827	https://clinicaltrials.gov/ct2/show/NCT00367380	https://pubmed.ncbi.nlm.nih.gov/9797827	JL	SK				yes	challenge with P. vivax (malaria) infected mosquitos
NCT01162473	A Study of the Efficacy of Milk Oral Immunotherapy in Children	18973104	https://clinicaltrials.gov/ct2/show/NCT01162473	https://pubmed.ncbi.nlm.nih.gov/18973104	DAK	SK	yes	challenge, but not a pathogenic substance (food)	milk challenge - study the efficacy of milk oral immunotherapy
NCT04261036	Vitamin C for the Prevention of Catheter-associated Urinary Tract Infections in Women Who Undergo Elective Gynecological Surgeries: a Study Protocol for a Randomized Double Blinded Controlled Trial.	25882919	https://clinicaltrials.gov/ct2/show/NCT04261036	https://pubmed.ncbi.nlm.nih.gov/25882919	JAP	DT	yes	not a challenge trial	assesses use of vitamin C for preventing catheter-associated UTI (not a challenge model)
NCT02684669	Effect of High-dose Target-controlled Naloxone Infusion on Pain and Hyperalgesia During a Burn Injury. A Randomized, Placebo-controlled, Double-blind Crossover Study	26305798	https://clinicaltrials.gov/ct2/show/NCT02684669	https://pubmed.ncbi.nlm.nih.gov/26305798	JAP	DT	yes	not a challenge trial	no exposure to pathogen; examines effects of high-dose target-controlled naloxone infusion on pain and hyperalgesia during a burn injury
NCT04250454	Protocol of a Two-group Open-label Randomized Clinical Trial With Blinded Assessment for Prevention of Contractures in Infants With High Risk of Cerebral Palsy.		https://clinicaltrials.gov/ct2/show/NCT04250454	https://clinicaltrials.gov/ct2/show/NCT04250454	JP	SK	yes	not a challenge trial	Study to assess the effectiveness of an early intervention program, CONTRACT, on muscle growth and mobility in children at very high risk of CP compared with best standard care
NCT01251276	A Study to Estimate the Immune Response Following a Challenge Dose in Adults (‚â•50 Years Old) Vaccinated With a Primary Series of an Hepatitis B Vaccine	25996838	https://clinicaltrials.gov/ct2/show/NCT01251276	https://pubmed.ncbi.nlm.nih.gov/25996838	JAP	SK	yes	challenge agent not intended to model named human infection	hepatitis B vaccine challenge dose to assess persistence of immunity		Updated from included:maybe to excluded:yes 7/21/22 JAP
NCT04753008	Respiratory Effects of Dopamine in the Perioperative Care		https://clinicaltrials.gov/ct2/show/NCT04753008	https://clinicaltrials.gov/ct2/show/NCT04753008	DAK	SK	yes	not a challenge trial	clarifying the potential of dopamine to alter gas exchange outcomes and the airway tone in patients undergoing cardiac surgeries with cardiopulmonary bypass
NCT05421546	Characterisation of the Effects of Spermidine, a Nutrition Supplement, on the Immune Memory Response to Coronavirus Vaccine in Older People		https://clinicaltrials.gov/ct2/show/NCT05421546	https://clinicaltrials.gov/ct2/show/NCT05421546	SK	DT	yes	not a challenge trial	study to test effects of spermidine on vaccine responses, immune senescence and inflamm-aging
NCT03095742	Bedside Monitoring of Cerebral Energy State During the Peri-cardiac Arrest Period - Blood Pressure Targets in Post Resuscitation Care	31182135	https://clinicaltrials.gov/ct2/show/NCT03095742	https://pubmed.ncbi.nlm.nih.gov/31182135	SK	DT	yes	not a challenge trial	investigates global cerebral metabolic changes during cardiac arrest and post-resuscitation care in comatose patients resuscitated from out of hospital cardiac arrest (OHCA)
NCT04775238	Metallic Nanoparticles: Evaluation of Their Antibacterial, Antibiofilm and Synergistic Effect in Combination With Antibiotics on Nosocomial Bacteria		https://clinicaltrials.gov/ct2/show/NCT04775238	https://clinicaltrials.gov/ct2/show/NCT04775238	SK	DT	yes	not a challenge trial	aims to study the properties of metallic nanoparticles"MNPs" on the 2 most common nosocomial bacteria
NCT02617160	Evaluation of Automated Insulin Pump Settings Using the Advisor Pro (Previously Called) MD-Logic Pump Advisor-three Segments Study		https://clinicaltrials.gov/ct2/show/NCT02617160	https://clinicaltrials.gov/ct2/show/NCT02617160	JP	SK	yes	not a challenge trial	Study to evaluate automated insulin pump settings using the Advisor Pro
NCT03255967	A Multisite Cluster RCT of the Dementia Symptom Management at Home Program	32320844	https://clinicaltrials.gov/ct2/show/NCT03255967	https://pubmed.ncbi.nlm.nih.gov/32320844	JAP	DT	yes	not a challenge trial	no exposure to pathogen; examines behavioral intervention to improve the quality of life and reduce healthcare utilization for persons with dementia and their informal caregiver
NCT04969302	Examination of the Effect of Skin Antisepsis With Pre-heated Povidone Iodine on Surgical Site Infections: A Randomized Controlled Trial	28139389	https://clinicaltrials.gov/ct2/show/NCT04969302	https://pubmed.ncbi.nlm.nih.gov/28139389	JAP	DT	yes	not a challenge trial	examines effect of skin antisepsis on surgical site infections (not a challenge model)
NCT04755738	Almonertinib Plus Microwave Ablation Versus Almonertinib in Previously Untreated，Advanced Non-small Cell Lung Cancer, a Randomized，Controlled，Phase II Clinical Trial		https://clinicaltrials.gov/ct2/show/NCT04755738	https://clinicaltrials.gov/ct2/show/NCT04755738	JAP	DT	yes	not a challenge trial	no exposure to pathogen; investigates combination product treatment for advanced non small cell lung cancer
NCT04435288	SPondyloArthritis: Inducing Drug-free Remission by Early TNF-Alpha bloCkade Under Guidance of Single Cell RNA Sequencing and Epigenetic Profiling. "The SPARTACUS Trial"		https://clinicaltrials.gov/ct2/show/NCT04435288	https://clinicaltrials.gov/ct2/show/NCT04435288	JL	SK	yes	not a challenge trial	Clinical trials of different drug combinations of drugs for patients suffering from Spondyloarthritis
NCT04204993	Assessment of Wearable Sensors During Experimental Human Influenza Infection (Sigma Plus)		https://clinicaltrials.gov/ct2/show/NCT04204993	https://clinicaltrials.gov/ct2/show/NCT04204993	SK	DT				yes
NCT04027023	Pilot Study for Evaluation of the Impact of Intensive Short-Term Drug Therapy on Beta-Cell Function and Insulin Resistance in Patients With Type 2 Diabetes Mellitus		https://clinicaltrials.gov/ct2/show/NCT04027023	https://clinicaltrials.gov/ct2/show/NCT04027023	JAP	DT	yes	not a challenge trial	no exposure to pathogen; evaluates impact of intensive short-term drug therapy in patients with type 2 diabetes mellitus
NCT01943994	Psilocybin-facilitated Smoking Cessation Treatment: A Pilot Study		https://clinicaltrials.gov/ct2/show/NCT01943994	https://clinicaltrials.gov/ct2/show/NCT01943994	JAP	SK	yes	not a challenge trial	no exposure to pathogen; compares treatments for nicotine dependence
NCT04390152	Safety and Efficacy of Intravenous Infusion of Wharton's Jelly Derived Mesenchymal Stem Cell Plus Standard Therapy for the Treatment of Patients With Acute Respiratory Distress Syndrome Diagnosis Due to COVID 19: A Randomized Controlled Trial		https://clinicaltrials.gov/ct2/show/NCT04390152	https://clinicaltrials.gov/ct2/show/NCT04390152	JAP	DT	yes	not a challenge trial	evaluates treatment for acute respiratory distress syndrome due to COVID-19 (natural infections)
NCT02509260	A Randomized Controlled Trial of Prevena‚Ñ¢ Incisional Negative Pressure Wound Therapy to Reduce Surgical Site Infection in Re-operative Colorectal Surgery		https://clinicaltrials.gov/ct2/show/NCT02509260	https://clinicaltrials.gov/ct2/show/NCT02509260	DAK	SK	yes	not a challenge trial	study is to assess the clinical effectiveness of incisional NPWT to reduce SSI rates in open, re-operative colorectal surgery
NCT02836080	Integrated Collaborative Care Teams to Enhance Service Delivery to Youth With Mental Health and Substance Use Challenges: Protocol for a Pragmatic Randomized-controlled Trial	28167747	https://clinicaltrials.gov/ct2/show/NCT02836080	https://pubmed.ncbi.nlm.nih.gov/28167747	JAP	SK	yes	not a challenge trial	no exposure to pathogen; care for mental disorders and/or addiction
NCT01892982	Improving Preterm Outcomes by Safeguarding Maternal Mental Health		https://clinicaltrials.gov/ct2/show/NCT01892982	https://clinicaltrials.gov/ct2/show/NCT01892982	JAP	SK	yes	not a challenge trial	no exposure to pathogen; implements behavioral intervention to prevent depression and improve functioning among mothers of preterm infants
NCT04643639	An Open-label Randomized Controlled Experimental Endotoxemia Study on the Effects of the Cytokine-adsorber CytoSorb on the Development of Immunoparalysis in Humans		https://clinicaltrials.gov/ct2/show/NCT04643639	https://clinicaltrials.gov/ct2/show/NCT04643639	SK	DT	yes	challenge, but not a pathogenic substance (endotoxins)	objective of this trial is to determine the effects of CytoSorb hemoperfusion on the development of immunoparalysis in a repeated experimental endotoxemia model
NCT04116853	Evaluation of an Adaptive Intervention for Weight Loss Maintenance		https://clinicaltrials.gov/ct2/show/NCT04116853	https://clinicaltrials.gov/ct2/show/NCT04116853	DAK	SK	yes	not a challenge trial	trial assessing the impact of phone-based extended care delivered on an ADAPTIVE vs. STATIC schedule on weight loss maintenance
NCT04542148	Glycemic Control After Antenatal Corticosteroids in Women With Pregestational and Gestational Diabetes (Close the GAP)	9642613	https://clinicaltrials.gov/ct2/show/NCT04542148	https://pubmed.ncbi.nlm.nih.gov/9642613	JP	SK	yes	not a challenge trial	Study to test the efficacy of three treatment strategies (addition of sliding scale insulin, up-titration of home insulin, and continuous insulin infusion) at achieving maternal glycemic control after ACS and quantify the association between maternal glycemic control after ACS and neonatal morbidity
NCT03983434	Fecal Bile Acids, Fecal Short Chain Fatty Acids and the Intestinal Microbiota in Patients With Irritable Bowel Syndrome (IBS) and Control Volunteers: Diet Challenge		https://clinicaltrials.gov/ct2/show/NCT03983434	https://clinicaltrials.gov/ct2/show/NCT03983434	JP	SK	yes	challenge, but not a pathogenic substance (food)	diet challenge in IBS patients
NCT02627456	Dose Escalating and Randomized, Placebo-Controlled, Double-Blind Study to Assess Safety, Immunogenicity, and Protective Efficacy of Radiation Attenuated Plasmodium Falciparum NF54 Sporozoites (PfSPZ Vaccine) in Healthy African Adults in Mali	19946222	https://clinicaltrials.gov/ct2/show/NCT02627456	https://pubmed.ncbi.nlm.nih.gov/19946222	SK	DT				yes
NCT00679250	A Placebo Controlled Trial to Evaluate The Effects of Levocetirizine on Nasal Allergen Challenge And Adenosine Monophosphate Challenge In Patients With Intermittent and Persistent Allergic Rhinitis	12789212	https://clinicaltrials.gov/ct2/show/NCT00679250	https://pubmed.ncbi.nlm.nih.gov/12789212	JP	DT	yes	challenge, but not a pathogenic substance (allergen)	no pathogen, mirriad of allergen challenges
NCT04325659	Evaluating a Neuromodulator Medical Device (Bridge Device) for Opioid Use Disorder Treatment		https://clinicaltrials.gov/ct2/show/NCT04325659	https://clinicaltrials.gov/ct2/show/NCT04325659	SK	DT	yes	not a challenge trial	studies efficacy of neuromodulator device to combat opioid use disorder
NCT00674336	Norwalk Virus Inactivation by High Hydrostatic Pressure Processing: A Comprehensive and Integrated Program for Research and Outreach	21705552	https://clinicaltrials.gov/ct2/show/NCT00674336	https://pubmed.ncbi.nlm.nih.gov/21705552	SK	DT				yes
NCT04319367	A Randomised Placebo Controlled Trial of ART Plus Dual Long-acting HIV-specific Broadly Neutralising Antibodies (bNAbs) vs ART Plus Placebo in Treated Primary HIV Infection on Viral Control Off ART.	28289286	https://clinicaltrials.gov/ct2/show/NCT04319367	https://pubmed.ncbi.nlm.nih.gov/28289286	JAP	DT	yes	not a challenge trial	tests use of broadly neutralising antibodies in participants with treated primary HIV infection (not a challenge model)
NCT01922856	A Phase 2b Controlled Efficacy Study of Intradermally Delivered ETEC Fimbrial Tip Adhesin Vaccine Against Experimental Challenge With ETEC H10407 in Healthy Adult Volunteers		https://clinicaltrials.gov/ct2/show/NCT01922856	https://clinicaltrials.gov/ct2/show/NCT01922856	JAP	SK				yes
NCT05322863	High-definition Transcranial Direct Current Stimulation (HD-tDCS) as Augmentation Therapy in Late-life Depression (LLD) With Suboptimal Response to Treatment - Double-blinded Randomized Sham-controlled Trial		https://clinicaltrials.gov/ct2/show/NCT05322863	https://clinicaltrials.gov/ct2/show/NCT05322863	DAK	SK	yes	not a challenge trial	efficacy of a 2-week daily programme (10 sessions) of HD-tDCS to augment antidepressant therapy in subjects with late-life depression
NCT03181932	A Phase III, Randomized, Double-blind, Placebo-controlled Study of AeroVanc for the Treatment of Persistent Methicillin-resistant Staphylococcus Aureus Lung Infection in Cystic Fibrosis Patients		https://clinicaltrials.gov/ct2/show/NCT03181932	https://clinicaltrials.gov/ct2/show/NCT03181932	DAK	SK	yes	not a challenge trial	study to evaluate the clinical effectiveness of AeroVanc in persistent methicillin-resistant Staphylococcus aureus (MRSA) infection in patients with cystic fibrosis
NCT04122768	Enhancing Physical Activity in Patients After Lung Transplantation: Effectiveness and Feasibility of a Semi-automated Tele Coaching Program		https://clinicaltrials.gov/ct2/show/NCT04122768	https://clinicaltrials.gov/ct2/show/NCT04122768	JAP	SK	yes	not a challenge trial	no exposure to pathogen; behavioral coaching after lung transplantation
NCT03997279	Double-blind, Placebo-controlled, Randomized Study for Assesment of the Efficiency and Safety Quadruple Therapy for Helicobacter Pylori Infection With or Without the Addition of Saccharomyces Boulardi Probiotic		https://clinicaltrials.gov/ct2/show/NCT03997279	https://clinicaltrials.gov/ct2/show/NCT03997279	JP	SK	yes	not a challenge trial	testing safety/efficacy of different helicobacter treatment regimines
NCT03558984			https://clinicaltrials.gov/ct2/show/NCT03558984	https://clinicaltrials.gov/ct2/show/NCT03558984	JW	DT	yes	not a challenge trial	intervention in post-cardiac surgery infection		new as of 4/11/23
NCT02889198	Evaluation of Go NAP SACC: A Pilot Study Evaluating the Nutrition Tool of the Web-based Tool Based on the NAP SACC Program	29162057	https://clinicaltrials.gov/ct2/show/NCT02889198	https://pubmed.ncbi.nlm.nih.gov/29162057	DAK	DT	yes	not a challenge trial	evaluate the effectiveness of Go NAP SACC (Get online with Nutrition and Physical Activity Self-Assessment for Child Care), a suite of web-based tools
NCT02629250	A Randomized Controlled Study of Supernormal Oxygen Delivery Goal-directed Therapy for Elderly Patients Undergoing Proximal Femoral Surgery.	7104132	https://clinicaltrials.gov/ct2/show/NCT02629250	https://pubmed.ncbi.nlm.nih.gov/7104132	JAP	SK	yes	not a challenge trial	no exposure to pathogen; investigates supernormal oxygen delivery for elderly surgical patients
NCT02395614	Post-Mastectomy Surgical Pocket Irrigation With Triple Antibiotic Solution vs Chlorhexidine Gluconate: A Randomized Controlled Trial Assessing Surgical Site Infections in Immediate Tissue Expander Breast Reconstruction		https://clinicaltrials.gov/ct2/show/NCT02395614	https://clinicaltrials.gov/ct2/show/NCT02395614	JP	SK	yes	not a challenge trial	testing tripple antibiotic therapy in prevention of post surgical infeciton
NCT02873260	A Phase 1 Evaluation of the Safety and Protective Efficacy of a Single Dose of the Live Attenuated Tetravalent Dengue Vaccine TV005 to Protect Against Infection With rDEN3Œî30		https://clinicaltrials.gov/ct2/show/NCT02873260	https://clinicaltrials.gov/ct2/show/NCT02873260	JAP	SK				yes
NCT04396314	Effectiveness of Basic Body Awareness Therapy in Survivors of Covid-19, Health Workers and Women Suffering From Gender-based Violence Regarding Post-traumatic Stress Disorders: A Randomized Clinical Trial	29723080	https://clinicaltrials.gov/ct2/show/NCT04396314	https://pubmed.ncbi.nlm.nih.gov/29723080	SK	DT	yes	not a challenge trial	behavioral intervention
NCT04129632	Evaluation of Institutional Job Demands-Resources and a Novel Mindfulness Tool on Burnout Intensity in a Cross-sectional Cohort of Colorado Health Care Practitioners		https://clinicaltrials.gov/ct2/show/NCT04129632	https://clinicaltrials.gov/ct2/show/NCT04129632	DAK	SK	yes	not a challenge trial	evaluate the wellness process affecters inside the culture of a regional health care center and b) to evaluate the effectiveness of a personal mindfulness intervention which aims at spectrum based burnout quantification and facilitated self-help
NCT04732000	Oxidative Stress and Surgical Recovery	31188202	https://clinicaltrials.gov/ct2/show/NCT04732000	https://pubmed.ncbi.nlm.nih.gov/31188202	JAP	DT	yes	not a challenge trial	no exposure to pathogen; investigates perioperative administration of N-acetyl cysteine to reduce perioperative oxidative stress, limit immune system activation and improve key indices of surgical recovery
NCT03882528	Bridging Trial to Evaluate the Infectivity Equivalence of Current and New Lots of Plasmodium Falciparum Strain NF54 (Clone 3D7) Within the WRAIR Controlled Human Malaria Infection (CHMI) Model		https://clinicaltrials.gov/ct2/show/NCT03882528	https://clinicaltrials.gov/ct2/show/NCT03882528	JP	SK				yes	test infectivity of novel falciparum strain
NCT00666380	Phase 1a Open-label Dose Escalation Study to Evaluate the Safety, Reactogenicity, and Immunogenicity of the Candidate Plasmodium Falciparum Malaria Protein 010 (FMP010) Administered Intramuscularly With GSK Biologicals' Adjuvant AS01B in Healthy Malaria-Naïve Adults	23554856	https://clinicaltrials.gov/ct2/show/NCT00666380	https://pubmed.ncbi.nlm.nih.gov/23554856	JAP	DT	yes	not a challenge trial	evaluates investigational malaria vaccine (not a challenge model)
NCT01285908	Safety and Efficacy of Intravenous Norepinephrine for Orthostatic Hypotension	6630523	https://clinicaltrials.gov/ct2/show/NCT01285908	https://pubmed.ncbi.nlm.nih.gov/6630523	DAK	SK	yes	not a challenge trial	drug trial - To determine whether intravenous norepinephrine can maintain blood pressure in people with orthostatic hypotension
NCT03926208	Randomized Trial of Dilute Betadine Soak and Scrub for Foot and Ankle Surgery	8603978	https://clinicaltrials.gov/ct2/show/NCT03926208	https://pubmed.ncbi.nlm.nih.gov/8603978	SK	DT	yes	not a challenge trial	examines efficacy of procedure to prevent wound infection following foot and ankle operations
NCT01296672	Improving Prostate Biopsy Efficiency: The Finasteride Challenge Test	30300367	https://clinicaltrials.gov/ct2/show/NCT01296672	https://pubmed.ncbi.nlm.nih.gov/30300367	SK	DT	yes	not a challenge trial	evaluates the effects of a drug to improve prostate cancer screening results
NCT00671138	A Phase 2a, Randomized, Double Blinded, Placebo Controlled, Study Evaluating Immunity and Gluten-sensitivity by Inoculating Celiac Disease Patients With the Human Hookworm Necator Americanus.	24795483	https://clinicaltrials.gov/ct2/show/NCT00671138	https://pubmed.ncbi.nlm.nih.gov/24795483	SK	DT				yes	test if human hookworm infection inhibits immune responsiveness to gluten
NCT04121169	Clinical Effectiveness of Egg-derived Polyclonal Antibodies (IM-01) for the Treatment of Mild-moderate Clostridium Difficile Infection (CDI)		https://clinicaltrials.gov/ct2/show/NCT04121169	https://clinicaltrials.gov/ct2/show/NCT04121169	JAP	SK	yes	not a challenge trial	evaluates treatment for Clostridium difficile infection (not a challenge model)
NCT04478370	Characterizing the Humoral Immune Response Against Salivary Antigens of Southeast Asian Mosquito Vectors of Malaria and Dengue With a Human Challenge Model		https://clinicaltrials.gov/ct2/show/NCT04478370	https://clinicaltrials.gov/ct2/show/NCT04478370	SK	DT				yes
NCT04399278	End-eXpiratory Occlusion Test to Predict fluId REsponsiveness in the Operating Room: Prospective Randomized Clinical Trial Comparing Two Occlusion Tests (EXPIRE)		https://clinicaltrials.gov/ct2/show/NCT04399278	https://clinicaltrials.gov/ct2/show/NCT04399278	SK	DT	yes	not a challenge trial	study is to evaluate the influence of different durations of diagnostic test to predict fluid responsiveness in mechanically ventilated patients
NCT02623608	Acute Metabolic Challenge for the Assessment of Cardiometabolic Protective Effects of Foods	17719342	https://clinicaltrials.gov/ct2/show/NCT02623608	https://pubmed.ncbi.nlm.nih.gov/17719342	JAP	SK	yes	challenge, but not a pathogenic substance	evaluates effects of functional ingredients in acute metabolic challenge context (food challenge)
NCT04322799	A Randomized Controlled RSA Study Comparing the 2nd Generation Highly Cross-linked Polyethylene to Conventional Polyethylene in Cemented Total Hip Arthroplasty	33566703	https://clinicaltrials.gov/ct2/show/NCT04322799	https://pubmed.ncbi.nlm.nih.gov/33566703	SK	DT	yes	not a challenge trial	compares two cup components in hip arthroplasty
NCT03244644	A Phase 3 Prospective, Randomized, Double-blinded, Placebo-controlled Clinical Study to Evaluate the Efficacy and Safety of RBX2660 (Microbiota Suspension) for the Prevention of Clostridium Difficile Infection	26031677	https://clinicaltrials.gov/ct2/show/NCT03244644	https://pubmed.ncbi.nlm.nih.gov/26031677	JAP	SK	yes	not a challenge trial	assesses safety and efficacy of drug treatment for preventing recurrent episodes of clostridium difficile infection (not a challenge model)
NCT01033565	Controlled-Release Melatonin (Melatonin CR)for the Treatment of Impaired Sleep Maintenance (ISM) in 4-8 Year Old Children With Autism Spectrum Disorders (ASD).	19379289	https://clinicaltrials.gov/ct2/show/NCT01033565	https://pubmed.ncbi.nlm.nih.gov/19379289	SK	DT	yes	not a challenge trial	study investigates the effectiveness of Melatonin controlled released for managing impaired sleep maintenance in 4-8 year old children with ASD
NCT00729508	A Double-Blind, Randomised, Placebo-Controlled Study to Evaluate the Efficacy of Cat-PAD in Cat Allergic Subjects Following Challenge to Cat Allergen in an Environmental Exposure Chamber.		https://clinicaltrials.gov/ct2/show/NCT00729508	https://clinicaltrials.gov/ct2/show/NCT00729508	DAK	DT	yes	challenge, but not a pathogenic substance (allergen)	investigate the efficacy of 4 treatment regimens of Cat-PAD in cat allergic subjects following challenge to cat allergen
NCT01281969	A Placebo-Controlled Trial of Intravenous Immunoglobulin (IVIG) for PANDAS (Pediatric Autoimmune Neuropsychiatric Disorders Associated With Streptococcal Infections)	12670369	https://clinicaltrials.gov/ct2/show/NCT01281969	https://pubmed.ncbi.nlm.nih.gov/12670369	JP	SK	yes	not a challenge trial	no pathogen, novel treatment tested for PANDAS
NCT00519649	An Open, Phase IV, Single-group, Multicentre Study to Assess the Long-term Persistence of Antibodies Against Hepatitis B and the Immune Response to a Hepatitis B (HBV) Vaccine Challenge in Children Aged 7-8 Years of Age and Previously Vaccinated in Infancy With GSK Biologicals' HBV Vaccine (Engerix‚Ñ¢-B).	22508412	https://clinicaltrials.gov/ct2/show/NCT00519649	https://pubmed.ncbi.nlm.nih.gov/22508412	JAP	DT	yes	challenge agent not intended to model named human infection	hepatitis B vaccine used as challenge dose (not intended to model infection)		Updated from included:maybe to excluded:yes 7/6/22 JAP Related to NCT00984139
NCT03084588	Methadone and Interscalene Block for Shoulder Surgery		https://clinicaltrials.gov/ct2/show/NCT03084588	https://clinicaltrials.gov/ct2/show/NCT03084588	DAK	DT	yes	not a challenge trial	trial is to compare postoperative pain scores and analgesic requirements in patients randomized to receive either an ISB or methadone at the start of shoulder arthroscopic surgery
NCT00656864	Effects of Pioglitazone on the Regulation of Insulin Secretion in Patients With Type 2 Diabetes	31757794	https://clinicaltrials.gov/ct2/show/NCT00656864	https://pubmed.ncbi.nlm.nih.gov/31757794	JAP	DT	yes	not a challenge trial	no exposure to pathogen; investigates drug treatment to increase insulin secretion
NCT05115227	Long-term Multidisciplinary Team-based Management of Back Pain: Development and Feasibility (TeamBack Trial)		https://clinicaltrials.gov/ct2/show/NCT05115227	https://clinicaltrials.gov/ct2/show/NCT05115227	JAP	SK	yes	not a challenge trial	no exposure to pathogen; investigates optimizing low back pain management by providing patients with self-management strategies supported by a multidisciplinary team and providing simple, safe, and low-cost interventions that adhere to clinical guidelines
NCT04117191	Exploring the Mechanisms of Indoxyl Sulfate Production by Oral Tryptophan Challenge Test		https://clinicaltrials.gov/ct2/show/NCT04117191	https://clinicaltrials.gov/ct2/show/NCT04117191	JP	SK	yes	challenge, but not a pathogenic substance (drug)	exploring mechanism of action of Indoxyl Sulfate production through tryptophan oral challenge
NCT01027351	A Phase 2, Open-Label, Single-Center, Extension Study Evaluating Antibody Persistence Compared to Naïve Children and Safety, Tolerability and Immunogenicity of Booster Doses of Novartis rMenB±OMV NZ Vaccine in Healthy UK Children Who Previously Received One or Four Doses of the Novartis Vaccine as Infants in Study V72P6	25802309	https://clinicaltrials.gov/ct2/show/NCT01027351	https://pubmed.ncbi.nlm.nih.gov/25802309	DAK	SK	yes	not a challenge trial	safety, tolerability and immunogenicity of booster doses of rMenB±OMV NZ administered to subjects at approximately 40 months of age
NCT02878564	Effect of Schistosomiasis Mansoni and Its Treatment on HIV Susceptibility and Female Genital Immunology	26104913	https://clinicaltrials.gov/ct2/show/NCT02878564	https://pubmed.ncbi.nlm.nih.gov/26104913	SK	DT	yes	not a challenge trial	assesses the impact of Schistosoma mansoni infection and its treatment on genital immunology and HIV susceptibility
NCT04325399	A Randomised Controlled Trial of a Brief Planning Intervention to Promote Physical Activity		https://clinicaltrials.gov/ct2/show/NCT04325399	https://clinicaltrials.gov/ct2/show/NCT04325399	SK	DT	yes	not a challenge trial	behavioral intervention - helpsheet to increase physical activity
NCT04301869	Oral Versus Intravenous Antibiotics for the Treatment of Pleural Space Infection: a Randomized Controlled Pilot Trial		https://clinicaltrials.gov/ct2/show/NCT04301869	https://clinicaltrials.gov/ct2/show/NCT04301869	SK	DT	yes	not a challenge trial	pilot trial assessing oral versus intravenous therapy for pleural space infections
NCT00869778	A Multicenter, Randomized, Double-blind, Placebo-controlled, Phase II Clinical Trial to Evaluate the Efficacy and Safety of Therapeutic Hepatitis B Vaccine (Mimogen-based) in Treating Chronic Hepatitis B Patients	34396571	https://clinicaltrials.gov/ct2/show/NCT00869778	https://pubmed.ncbi.nlm.nih.gov/34396571	SK	DT	yes	not a challenge trial	studies the safety and efficacy of an HBV vaccine in chronically infected patients		subunit vaccine
NCT03828773	PTX3 Genetically Stratified Randomized Double-blinded Allocation Event-driven Clinical Trial for Antifungal Prophylaxis in Patients With Acute Myeloid Leukemia		https://clinicaltrials.gov/ct2/show/NCT03828773	https://clinicaltrials.gov/ct2/show/NCT03828773	DAK	SK	yes	not a challenge trial	trial to assess the efficacy of posaconazole-based antifungal prophylaxis allocation strategies for patients with acute myeloid leukemia who receive induction chemotherapy
NCT00623649	A Phase 1B, Multicentre, Randomized, Double-Blinded, and PLacebo-Controlled Study of the Antiviral Activity, Safety, Tolerability, and PK of Multiple Ascending Doses of VCH-916 in the Treatment Naive or Experienced Subjects With Chronic Hep C-Infection.		https://clinicaltrials.gov/ct2/show/NCT00623649	https://clinicaltrials.gov/ct2/show/NCT00623649	SK	DT	yes	not a challenge trial	evaluates the safety and tolerability of treatment against chronic HCV
NCT03524820	Cetuximab Monotherapy or Cetuximab + Chemotherapy for Third Line Rechallenge in Metastatic Colorectal Cancer, RAS+ (RAt Sarcoma Gene) Wild Type Patients, Who Were Treated With Cetuximab Chemotherapy as First Line Treatment		https://clinicaltrials.gov/ct2/show/NCT03524820	https://clinicaltrials.gov/ct2/show/NCT03524820	DAK	DT	yes	not a challenge trial	research is intended to check the benefit of treatment with cetuximab in metastatic colorectal cancer patients with wild type RAS as third line treatment
NCT00599417	Prospective, Pivotal Unicentre, Randomized Double-bind, Placebo-controlled Study, to Evaluate Efficacy and Safety of Bacterial Lysates (Pulmonarom) in the Prevention of Respiratory Tract Infections		https://clinicaltrials.gov/ct2/show/NCT00599417	https://clinicaltrials.gov/ct2/show/NCT00599417	SK	DT	yes	not a challenge trial	evaluates effects of bacterial treatment on RTI outcomes
NCT04762134	A Randomized Trial of Doxycycline Chemoprophylaxis for the Prevention of Sexually Transmitted Infections in Gay, Bisexual and Other Men Who Have Sex With Men (gbMSM)		https://clinicaltrials.gov/ct2/show/NCT04762134	https://clinicaltrials.gov/ct2/show/NCT04762134	SK	DT	yes	not a challenge trial	assesses safety and efficacy of drug to prevent sexually transmitted infections in men who have sex with men
NCT04747483	Effects of Extension Oriented Treatment Approach (EOTA) With Or Without Mechanical Traction For Patients With Lumbar Spondylosis		https://clinicaltrials.gov/ct2/show/NCT04747483	https://clinicaltrials.gov/ct2/show/NCT04747483	SK	DT	yes	not a challenge trial	aim of this research is to find and compare the effect of extension oriented treatment approach with or without mechanical traction on pain, range of motion and disability in patients with lumbar spondylosis
NCT03589794	A Phase I Challenge Study to Evaluate Safety, Immunogenicity, and Efficacy of a Malaria Vaccine (rCSP Adjuvanted With AP 10-602 [GLA-LSQ]), in Healthy Adults	33494963	https://clinicaltrials.gov/ct2/show/NCT03589794	https://pubmed.ncbi.nlm.nih.gov/33494963	SK	DT				yes
NCT03714204	Academic Physician Burnout and Transcendental Meditation: A Mixed Methods Randomized Controlled Trial		https://clinicaltrials.gov/ct2/show/NCT03714204	https://clinicaltrials.gov/ct2/show/NCT03714204	SK	DT	yes	not a challenge trial	behavioral intervention
NCT03617874	PC4PrEP: Integrating Pre-Exposure Prophylaxis (PrEP) Into Primary Care		https://clinicaltrials.gov/ct2/show/NCT03617874	https://clinicaltrials.gov/ct2/show/NCT03617874	SK	DT	yes	not a challenge trial	evalautes efficacy of HIV pre-exposure prophylaxis
NCT03836430	The Impact of a Newborn Behavioral Intervention on the Mental Health of Mothers With Late Pre-Term Infants		https://clinicaltrials.gov/ct2/show/NCT03836430	https://clinicaltrials.gov/ct2/show/NCT03836430	DAK	SK	yes	not a challenge trial	examining the impact of the Newborn Behavioral Observations Family Wellness (NBO-FW), a dyadic, two generational intervention targeting maternal wellbeing and early mother-infant relations in families of LP born infants
NCT05148247	Evaluation of The Perceive, Recall, Plan and Perform Intervention for Persons With Cognitive Impairments After Brain Injuries in Community Rehabilitation: Single Case Experimental Study	32107202	https://clinicaltrials.gov/ct2/show/NCT05148247	https://pubmed.ncbi.nlm.nih.gov/32107202	JL	SK	yes	not a challenge trial	Examining occupational therapy after TBIs
NCT02711189	Oxytocin in Alcohol Use Disorder: A Novel and Translational Approach	23025690	https://clinicaltrials.gov/ct2/show/NCT02711189	https://pubmed.ncbi.nlm.nih.gov/23025690	JP	SK	yes	challenge trial, but not a pathogenic substance (alcohol)	Study to investigate whether intranasal administration of OT is able to significantly reduce subjective response to alcohol, alcohol cue-induced craving and self-administration, as well as to examine the neural response to social, alcohol and food stimuli
NCT04871737	Dose-escalation, Open-label, Non-randomized Phase I Study to Evaluate the Safety and Immunogenicity of Three Concentrations of a rNDV Vaccine Against SARS-CoV-2 Administered by the Intranasal and Intramuscular Route to Healthy Volunteers	35169806	https://clinicaltrials.gov/ct2/show/NCT04871737	https://pubmed.ncbi.nlm.nih.gov/35169806	DAK	DT	yes	challenge, but not a pathogenic substance (drug)	dose-escalation study using three doses and two schemes of administration of a recombinant vaccine against SARS-CoV-2 based on a viral vector (Newcastle Disease virus) in 90 healthy volunteers at a single research site in Mexico City
NCT03155490	Translating Simulation-based Team Leadership Training Into Patient-level Outcomes		https://clinicaltrials.gov/ct2/show/NCT03155490	https://clinicaltrials.gov/ct2/show/NCT03155490	JAP	DT	yes	not a challenge trial	no exposure to pathogen; evaluates simulation based training for trauma resuscitations
NCT01166386	An Acute Neurobehavioral Program for Improving Functional Status After TBI		https://clinicaltrials.gov/ct2/show/NCT01166386	https://clinicaltrials.gov/ct2/show/NCT01166386	SK	DT	yes	not a challenge trial	behavioral intervention
NCT02713763	Phase II Study to Evaluate Efficacy of Rechallenge With Sunitinib in Patients With Metastatic Pancreatic Neuroendocrine Tumor (pNETs) Well Differentiated G1/2 Advanced or Metastatic Who Previously Failed to Sunitinib.		https://clinicaltrials.gov/ct2/show/NCT02713763	https://clinicaltrials.gov/ct2/show/NCT02713763	DAK	SK	yes	not a challenge trial	investigators will assess retreatment with sunitinib to evaluate the activity of this drug in the context of therapeutic rescue in patients with metastatic pNET
NCT01313624	A Phase 3, Double-Blind, Multicenter, Randomized, Placebo-Controlled Trial Evaluating Repeated Courses of Aztreonam for Inhalation Solution in Subjects With Non-CF Bronchiectasis and Gram-Negative Endobronchial Infection	25154045	https://clinicaltrials.gov/ct2/show/NCT01313624	https://pubmed.ncbi.nlm.nih.gov/25154045	SK	DT	yes	not a challenge trial	investigates the effect of supplementing zinc to decrease the incidence of diarrhea and respiratory illness in children		this reason for exclusion doesn't make sense to me but it isn't a challenge trial so it doesn't really make a difference
NCT01001689	Fit For Delivery: A Study of the Effect of Exercise Intervention and Nutritional Counselling on Pregnancy Outcome.	29739447	https://clinicaltrials.gov/ct2/show/NCT01001689	https://pubmed.ncbi.nlm.nih.gov/29739447	SK	DT	yes	not a challenge trial	behavioral intervention
NCT01314261	A Blinded, Randomized, Placebo-Controlled, Dose-Ranging Study to Evaluate the Safety, Pharmacokinetics, and Antiviral Activity of ABT-267 in Combination With Peginterferon Alpha-2a and Ribavirin (pegIFN/RBV) in Treatment-Na√Øve Subjects With Genotype 1 Chronic Hepatitis C Virus (HCV) Infection	26597291	https://clinicaltrials.gov/ct2/show/NCT01314261	https://pubmed.ncbi.nlm.nih.gov/26597291	JAP	DT	yes	not a challenge trial	assesses safety, pharmacokinetics, and rapid virologic response of drug treatments in hepatitis C virus-infected participants
NCT01671384	Randomized Placebo Controlled Trial of Valproate and Levocarnitine in Children With Spinal Muscular Atrophy Aged 2-15 Years		https://clinicaltrials.gov/ct2/show/NCT01671384	https://clinicaltrials.gov/ct2/show/NCT01671384	JP	DT	yes	not a challenge trial	Double blind randomized placebo controlled trial of Valproate and levocarnitine in children with Spinal Muscular Atrophy
NCT01671150	Inflammation-Induced Depressed Mood: The Role of Social Neurocognitive Mechanisms		https://clinicaltrials.gov/ct2/show/NCT01671150	https://clinicaltrials.gov/ct2/show/NCT01671150	JP	SK	yes	LPS/endotoxin challenge	endotoxin challenge		Updated from included:maybe to excluded:yes 7/21/22 JAP JP previous notes: endotoxin challenge- not specific but does directly cause disease- Study to test hypothesis that endotoxin will increase feelings of social disconnection over time, and that the underlying neural sensitivities that give rise to these feelings will contribute to inflammatory-induced depressed mood
NCT01096849	A Double-blind, Randomized, Comparator-controlled Study to Assess the Safety, Efficacy, and Pharmacokinetics of ACHN-490 Injection Administered IV in Patients With Complicated Urinary Tract Infections or Acute Pyelonephritis	29378708	https://clinicaltrials.gov/ct2/show/NCT01096849	https://pubmed.ncbi.nlm.nih.gov/29378708	JAP	SK	yes	not a challenge trial	comparator-controlled study of drug treatments for complicated urinary tract infection and acute pyelonephritis (not a challenge model)
NCT04326062	Supporting Prescribing in Irish Primary Care: a Non-Randomised Pilot Study of a General Practice Pharmacist (GPP) Intervention to Optimise Prescribing in Primary Care		https://clinicaltrials.gov/ct2/show/NCT04326062	https://clinicaltrials.gov/ct2/show/NCT04326062	JP	SK	yes	not a challenge trial	study to develop and test an intervention (defined as the General Practice Pharmacist [GPP] intervention) involving pharmacists working with General Practitioners (GPs) to optimise prescribing in Ireland
NCT02621112	Efficacy of Intradermal Hepatitis B Vaccine in Renal Failure Patients	32556176	https://clinicaltrials.gov/ct2/show/NCT02621112	https://pubmed.ncbi.nlm.nih.gov/32556176	SK	DT	yes	not a challenge trial	compares the safety and immunogenicity of different administration methods of HBV vaccine
NCT00912678	Prospective Randomized Controlled Trial to Compare a Calcineurin Inhibitor Free Immunosuppression With a Low Dose Tacrolimus Based Immunosuppression in "Old for Old" Kidney Transplantation.	9636504	https://clinicaltrials.gov/ct2/show/NCT00912678	https://pubmed.ncbi.nlm.nih.gov/9636504	JAP	SK	yes	not a challenge trial	no exposure to pathogen; investigates minimizing immunosuppression for old kidney transplantation
NCT03584568	Reappraising Intergeneration Relationships in Dementia Caregiving Through Perspective Taking	25848237	https://clinicaltrials.gov/ct2/show/NCT03584568	https://pubmed.ncbi.nlm.nih.gov/25848237	JAP	SK	yes	not a challenge trial	no exposure to pathogen; investigates reappraising intergeneration relationships in dementia caregiving
NCT03155568	Safety and Efficacy of Single Ankle, Single Popliteal or Combined Ankle and Popliteal Block for Diabetic Foot Surgery: A Comparative Study		https://clinicaltrials.gov/ct2/show/NCT03155568	https://clinicaltrials.gov/ct2/show/NCT03155568	JAP	DT	yes	not a challenge trial	no exposure to pathogen; evaluates techniques for diabetic foot surgery
NCT05054153	Westlake Precision Nutrition Study: Diet Challenges for Glucose Metabolism		https://clinicaltrials.gov/ct2/show/NCT05054153	https://clinicaltrials.gov/ct2/show/NCT05054153	SK	DT	yes	challenge, but not a pathogenic substance (food)	dietary challenges
NCT01113931	Safety and Efficacy of WC2031 Versus Vibramycin for the Treatment of Uncomplicated Urogenital Chlamydia Trachomatis Infection: A Randomized, Double-blind, Double-dummy, Active-controlled, Multicenter Study	22431798	https://clinicaltrials.gov/ct2/show/NCT01113931	https://pubmed.ncbi.nlm.nih.gov/22431798	JAP	SK	yes	not a challenge trial	evaluates drug treatment for Chlamydia trachomatis infection
NCT01326546	A Randomized, Double-blind, Multicenter Phase II Clinical Trial to Evaluate the Efficacy and Safety of Therapeutic Hepatitis B Vaccine (Mimogen-based) Joint Entecavir in Treating HBeAg Positive Chronic Hepatitis B Patients		https://clinicaltrials.gov/ct2/show/NCT01326546	https://clinicaltrials.gov/ct2/show/NCT01326546	JAP	SK	yes	not a challenge trial	investigates therapeutic hepatitis B virus vaccine (not a challenge model)
NCT04326426	ODYSSEY: A Randomized, Double-blind, Placebo-controlled Study to Investigate the Efficacy of Tradipitant in Treating Inflammatory Lung Injury and Improving Clinical Outcomes Associated With Severe or Critical COVID-19 Infection	34353696	https://clinicaltrials.gov/ct2/show/NCT04326426	https://pubmed.ncbi.nlm.nih.gov/34353696	SK	DT	yes	not a challenge trial	studies the efficacy and safety of a treatment for severe COVID-19 infection
NCT00689286	BION Implantable Microstimulator System	16711659	https://clinicaltrials.gov/ct2/show/NCT00689286	https://pubmed.ncbi.nlm.nih.gov/16711659	SK	DT	yes	not a challenge trial	studies effects of devide to treat knee OA
NCT03581448	Virtual Neuroprosthesis: Restoring Autonomy to People Suffering From Neurotrauma		https://clinicaltrials.gov/ct2/show/NCT03581448	https://clinicaltrials.gov/ct2/show/NCT03581448	JAP	SK	yes	not a challenge trial	no exposure to pathogen; investigates behavioral intervention to restore sense of touch to amputees
NCT01299467	A Randomized, Double-Blind, Third Party Open, Double-Dummy, Placebo-Controlled, 3-Way Crossover Study To Determine The Duration Of Action Of Inhaled Doses Of PF-03526299 On Allergen-Induced Airway Responses In Mild Asthmatic Subjects		https://clinicaltrials.gov/ct2/show/NCT01299467	https://clinicaltrials.gov/ct2/show/NCT01299467	JP	SK	yes	challenge, but not a pathogenic substance (allergen)	testing novel treatment candidate in allergen challenege
NCT01316237	A Phase 1 Double-Blind, Randomized, Placebo-Controlled, Multiple Dose Ranging Study Evaluating the Safety, Tolerability, Pharmacokinetics and Antiviral Activity of GS-6620 in Treatment Na√Øve Subjects With Chronic Hepatitis C Virus Infection		https://clinicaltrials.gov/ct2/show/NCT01316237	https://clinicaltrials.gov/ct2/show/NCT01316237	JP	SK	yes	not a challenge trial	novel antiviral testing in chronic hep c patients
NCT02645162	A Cluster Randomized Control Trial to Evaluate the Efficacy and Feasibility of a Community-based Preschool Programme and Community Engagement Strategy Led by Community Youth Leaders in Rural Pakistan	30566498	https://clinicaltrials.gov/ct2/show/NCT02645162	https://pubmed.ncbi.nlm.nih.gov/30566498	JAP	SK	yes	not a challenge trial	no exposure to pathogen; implements early childhood care and education program to improve child development
NCT02974049	Alternative Chemotherapies for Lymphatic Filariasis (LF) Treatment and Elimination in Africa [Cote d'Ivoire]		https://clinicaltrials.gov/ct2/show/NCT02974049	https://clinicaltrials.gov/ct2/show/NCT02974049	JAP	DT	yes	not a challenge trial	no exposure to pathogen; examines drug treatment for Lymphatic Filariasis
NCT03558997	A Study To Evaluate The Efficacy Of Dupilumab As An Adjunct For Subcutaneous Grass Immunotherapy To Reduce Provoked Allergic Rhinitis Symptoms Using The Nasal Allergen Challenge Model	34429614	https://clinicaltrials.gov/ct2/show/NCT03558997	https://pubmed.ncbi.nlm.nih.gov/34429614	JAP	DT	yes	challenge, but not a pathogenic substance	nasal allergen challenge with timothy grass		Previously marked included by SK, updated 5/25/22 by JAP
NCT00594594	A Multi-Centered, Randomized, Double-Blind, Placebo-Controlled Trial for Efficacy in the Use of Adjuntive Probiotic Therapy in Reducing Urinary Tract Infections in Those Individual With Spinal Cord Injury	17324320	https://clinicaltrials.gov/ct2/show/NCT00594594	https://pubmed.ncbi.nlm.nih.gov/17324320	JAP	SK	yes	not a challenge trial	investigates probiotic therapy for treatment of symptomatic UTI (not a challenge model)
NCT02893566	Effects of A Mi Band Step Challenge on Improving Physical Activity, Sedentary Behavior, and Body Composition in Overweight University Students		https://clinicaltrials.gov/ct2/show/NCT02893566	https://clinicaltrials.gov/ct2/show/NCT02893566	JAP	SK	yes	not a challenge trial	no exposure to pathogen; investigates behavioral intervention to improve body composition
NCT01608737	A Phase III, Randomised, Double-blind and Placebo-controlled Study of Once Daily BI 201335 for 12 or 24 Weeks in Combination With Pegylated interferon-a and Ribavirin in Treatment-naive and Prior Relapser Patients With Genotype 1 Chronic Hepatitis C Infection		https://clinicaltrials.gov/ct2/show/NCT01608737	https://clinicaltrials.gov/ct2/show/NCT01608737	JP	DT	yes	not a challenge trial	effectiveness of treatments for hep c relapse patients
NCT03947190	Safety, Immunogenicity, and Efficacy of R21/Matrix-M and ChAd63/MVA-ME-TRAP in the Context of Controlled Human Malaria Infection: A Phase IIb Trial in Kenyan Adults		https://clinicaltrials.gov/ct2/show/NCT03947190	https://clinicaltrials.gov/ct2/show/NCT03947190	JAP	SK				yes
NCT04023942	Lifestyle Intervention Study		https://clinicaltrials.gov/ct2/show/NCT04023942	https://clinicaltrials.gov/ct2/show/NCT04023942	SK	JP	yes	not a challenge trial	behavioral intervention
NCT04315675	A Pilot Study to Improve Functional Health Health Status in Minority Women Living With HIV	9555424	https://clinicaltrials.gov/ct2/show/NCT04315675	https://pubmed.ncbi.nlm.nih.gov/9555424	DAK	SK	yes	not a challenge trial	study is to improve the functional health and protocol adherence, to better enable women with HIV to achieve a normal life expectancy
NCT04024800	A Phase II Clinical Trial of Pembrolizumab in Combination With the AE37 Peptide Vaccine in Patients With Metastatic Triple-Negative Breast Cancer		https://clinicaltrials.gov/ct2/show/NCT04024800	https://clinicaltrials.gov/ct2/show/NCT04024800	JP	SK	yes	not a challenge trial	enhancing immune response in tripple negative breast cancer patients through combination treatment with peptide vaccine
NCT04190316	Study of the Fecal Relative Abundance (RA) of ESBL-producing Enterobacteriaceae (ESBL-PE) in Intensive Care (BLSE-REA) : What Are the Factors Influencing the Fecal RA of ESBL-PE in ICU ?		https://clinicaltrials.gov/ct2/show/NCT04190316	https://clinicaltrials.gov/ct2/show/NCT04190316	DAK	SK	yes	not a challenge trial	study is to identify the factor that influence the fecal RA of ESBL-PE in ICU and to evaluate the association between different level of fecal RA and infection or cross transmission with an ESBL-PE
NCT02495584	D-Light Intervention: A Randomised Controlled Human Intervention Study to Assess the Impact of Vitamin D From Milk and Supplements on Functional Health Outcomes and Future Vitamin D Synthesis From UV Exposure		https://clinicaltrials.gov/ct2/show/NCT02495584	https://clinicaltrials.gov/ct2/show/NCT02495584	DAK	SK	yes	not a challenge trial	investigate the main effects of vitamin D3-fortified milk and supplemental vitamin D3 on vitamin D status
NCT01343888	A Phase III, Randomised, Double-blind and Placebo-controlled Study of Once Daily BI 201335 120 mg for 12 or 24 Weeks or BI 201335 240 mg for 12 Weeks in Combination With Pegylated Interferon-alpha and Ribavirin in Treatment-na√Øve Patients With Genotype 1 Chronic Hepatitis C Infection	27049487	https://clinicaltrials.gov/ct2/show/NCT01343888	https://pubmed.ncbi.nlm.nih.gov/27049487	JAP	DT	yes	not a challenge trial	evaluates efficacy and safety of treatment regimens for patients infected with Hepatitis C (not a challenge model)
NCT04824365	Two Week Sub-chronic Double-blinded Placebo Controlled Trial Designed to Determine if Sodium Pyruvate Nasal Spray Will Reduce the Symptoms, Duration and Replication of COVID-19 and Influenza Infections		https://clinicaltrials.gov/ct2/show/NCT04824365	https://clinicaltrials.gov/ct2/show/NCT04824365	DAK	SK	yes	not a challenge trial	Sodium Pyruvate Nasal Spray for subjects with natural infections
NCT04029948	Laser Versus Electrical Transurethral Enbloc Resection of Non-muscle Invasive Bladder Tumours: A Randomized Trial		https://clinicaltrials.gov/ct2/show/NCT04029948	https://clinicaltrials.gov/ct2/show/NCT04029948	JAP	SK	yes	not a challenge trial	no exposure to pathogen; compares procedures to treat urinary bladder neoplasm
NCT02270619	Sleep Loss as a Vulnerability Factor for Inflammation Induced Depressive Symptoms in Older Women		https://clinicaltrials.gov/ct2/show/NCT02270619	https://clinicaltrials.gov/ct2/show/NCT02270619	JAP	DT	yes	LPS/endotoxin challenge	Endotoxin challenge
NCT05140772	Evaluations the Effect of Parenteral Glutamine on Reducing Infection Morbidity in Burn Patients in ICU. A Randomized Controlled Double-blind Study.		https://clinicaltrials.gov/ct2/show/NCT05140772	https://clinicaltrials.gov/ct2/show/NCT05140772	JP	DT	yes	not a challenge trial	burn patients response to glutamine supplimentation to inhibit Gram - bacterial infection
NCT02746211	An Open Label Dose-Ranging Influenza Challenge Study in Healthy Volunteers		https://clinicaltrials.gov/ct2/show/NCT02746211	https://clinicaltrials.gov/ct2/show/NCT02746211	DAK	SK				yes	study to determine the infectious titre of an Influenza A (H1N1) (A/New Caledonia/20/99) virus for use in other Influenza challenge studies
NCT01605786	Phase I and IIa Trial for Assessment of Safety, Immunogenicity (Phase Ia) and Efficacy (Phase IIa) Against Sporozoite Challenge of P. Falciparum Pre-Erythrocytic and Blood Stage (PfPEBS-LSP) Malaria Vaccine Candidate		https://clinicaltrials.gov/ct2/show/NCT01605786	https://clinicaltrials.gov/ct2/show/NCT01605786	JP	DT				yes	malarial challenge for test of vaccine candidate
NCT01605747	A Blinded Placebo Controlled Clinical Outcomes Study of Culturelle¬Æ in the Prophylaxis of Infection and Diarrhea		https://clinicaltrials.gov/ct2/show/NCT01605747	https://clinicaltrials.gov/ct2/show/NCT01605747	JP	DT	yes	not a challenge trial	probiotic profalaxis in pediatric burn patients
NCT00720538	Randomized Controlled Double-blind Vs. Placebo Multicentre Study on the Safety and Effectiveness of Thalidomide in the Treatment of Refractory Crohn's Disease and Ulcerative Colitis.	24281461	https://clinicaltrials.gov/ct2/show/NCT00720538	https://pubmed.ncbi.nlm.nih.gov/24281461	SK	DT	yes	not a challenge trial	evaluates the efficacy of thalidomide in inducing clinical remission at 8 weeks in pediatric refractory IBD patients
NCT01608399	A Randomized Controlled Trial of the Effectiveness of Metacognitive Therapy (MCT) in the Treatment of Patients With Major Depressive Disorder (MDD)	31440193	https://clinicaltrials.gov/ct2/show/NCT01608399	https://pubmed.ncbi.nlm.nih.gov/31440193	DAK	SK	yes	not a challenge trial	study is to evaluate the effectiveness of metacognitive therapy for major depressive disorder
NCT05256693	Prevention of C.Difficile Infections With Oral Vancomycine in Patients Undergoing Allogeneic Hematopoietic Stem Cell Transplant: a Double-blind Placebo-controlled Randomized Clinical Trial		https://clinicaltrials.gov/ct2/show/NCT05256693	https://clinicaltrials.gov/ct2/show/NCT05256693	JP	SK	yes	not a challenge trial	oral vancomycin to preven c Diff in stem cell patients
NCT04152720	A Randomized, Multi-center, Open, Active-controlled Prospective Design Pilot Clinical Study to Evaluate the Efficacy and Safety of Prevention of Infection Foley Catheter as Compared to Conventional Foley Catheter in Patient Who Underwent Radical Cystectomy for Urological Disease		https://clinicaltrials.gov/ct2/show/NCT04152720	https://clinicaltrials.gov/ct2/show/NCT04152720	JP	SK	yes	not a challenge trial	evaluating efficacy of infection prevention catheters vs standard foley catheter
NCT04258774	The Effect of Respiratory Challenge on the BOLD Signal		https://clinicaltrials.gov/ct2/show/NCT04258774	https://clinicaltrials.gov/ct2/show/NCT04258774	SK	DT	yes	challenge, but not a pathogenic substance	CO2 challenge
NCT04528628	Optimization of Diagnosis and Treatment of Depression Based on Multidimensional Clinical Assessment Classification		https://clinicaltrials.gov/ct2/show/NCT04528628	https://clinicaltrials.gov/ct2/show/NCT04528628	DAK	SK	yes	not a challenge trial	data integrated with EEG imaging and specific immunometabolic markers in blood will be analyzed with clinical characteristics
NCT02628054	Investigating the Effects of Typhoid Vaccine on Sleep in Healthy Volunteers	27503474	https://clinicaltrials.gov/ct2/show/NCT02628054	https://pubmed.ncbi.nlm.nih.gov/27503474	DAK	DT	yes	challenge, but not a pathogenic substance (drug)	investigators will use a typhoid vaccination to activate the body's immune system and will measure the response by looking at changes in sleep patterns
NCT02647268	Effect of Magnesium Sulphate Pre-exposure on Oxytocin-induced Contractility in Desensitized Human Myometrium - an in Vitro Study	28361390	https://clinicaltrials.gov/ct2/show/NCT02647268	https://pubmed.ncbi.nlm.nih.gov/28361390	JAP	DT	yes	not a challenge trial	no exposure to pathogen; investigates use of magnesium sulfate to reduce uterine contractions in oxytocin pre-treated myometrium and untreated myometrium
NCT02217995	A Pilot Randomized Trial Testing Mindfulness-Based Cognitive Therapy in a Clinical Sample of OCD Patients		https://clinicaltrials.gov/ct2/show/NCT02217995	https://clinicaltrials.gov/ct2/show/NCT02217995	SK	DT	yes	not a challenge trial	behavioral intervention
NCT02217605	Investigating the Effects of an Oral Fructose Challenge on Hepatic ATP Reserves in Healthy Volunteers		https://clinicaltrials.gov/ct2/show/NCT02217605	https://clinicaltrials.gov/ct2/show/NCT02217605	DAK	DT	yes	challenge, but not a pathogenic substance (glucose)	oral fructose challenge on liver adenosine triphosphate (ATP)
NCT01686789	Randomized Controlled Open Label Trial of Peg Alpha 2a Interferon and Adjusted-dose of Ribavirin vs. Standard Therapy in the Treatment of Naive Chronic Hepatitis C Patients Infected With Genotype 4		https://clinicaltrials.gov/ct2/show/NCT01686789	https://clinicaltrials.gov/ct2/show/NCT01686789	JP	SK	yes	not a challenge trial	Study to evaluate the outcome of pharmacokinetics-adjusted dose ribavirin (plus pegIFN) on the SVR in chronic HCV patients
NCT04536779	When Movement Moves - A Self-controlled Trial of the Physiological, Mental and Social Health Benefits Among Individuals With Low Physical Mobility Moved by Others in Two Existing Initiatives: the Danish Team Twin and Cycling Without Age		https://clinicaltrials.gov/ct2/show/NCT04536779	https://clinicaltrials.gov/ct2/show/NCT04536779	SK	DT	yes	not a challenge trial	training intervention to study effects on balance
NCT04537130	Phase Ib Controlled Exploratory Trial for Treatment of Fibrosing Interstitial Lung Disease Patients Secondary to SARS-CoV-2 Infection With IN01 Vaccine (COVINVAC)		https://clinicaltrials.gov/ct2/show/NCT04537130	https://clinicaltrials.gov/ct2/show/NCT04537130	JP	SK	yes	not a challenge trial	vaccination of acute severe covid patients with lung disease
NCT04531358	Demonstration of an Anti-allergic Effect in Subjects Treated With Callergin Nasal Spray in Comparison to Untreated Subjects and Subjects Treated With Vis Alpin® Alpensalz Nasal Spray, All Suffering From Grass Pollen Induced Rhinitis/Rhinoconjunctivitis		https://clinicaltrials.gov/ct2/show/NCT04531358	https://clinicaltrials.gov/ct2/show/NCT04531358	JAP	SK	yes	challenge, but not a pathogenic substance	involves grass pollen challenge
NCT04532762	Demonstration of a Decongestant Effect of "Coldamaris Akut" Compared to Saline Nasal Spray in Subjects Suffering From Grass Pollen Induced Rhinitis/Rhinoconjunctivitis.		https://clinicaltrials.gov/ct2/show/NCT04532762	https://clinicaltrials.gov/ct2/show/NCT04532762	JAP	DT	yes	challenge, but not a pathogenic substance	involves allergen challenge (grass pollen)
NCT04308278	Randomized, Placebo-controlled, Double Blind Study to Evaluate the Efficacy of 2LEBV¬Æ and 2LXFS¬Æ on Asthenia in Patients With an Epstein-Barr Virus Infection.		https://clinicaltrials.gov/ct2/show/NCT04308278	https://clinicaltrials.gov/ct2/show/NCT04308278	JP	DT	yes	not a challenge trial	evaluating asthenia in association with novel treatment therapies in Epstein Barr virus patients
NCT02992951	A Pilot Feasibility Randomised Controlled Trial to Assess the Clinical and Cost Effectiveness of Dialkylcarbamoylchloride (DACC) Coated Post-operative Dressings Versus Standard Care in the Prevention of Surgical Site Infection in Clean or Clean-contaminated, Vascular and Cardiothoracic Surgery	30680225	https://clinicaltrials.gov/ct2/show/NCT02992951	https://pubmed.ncbi.nlm.nih.gov/30680225	SK	DT	yes	not a challenge trial	examines the effect of wound dressing on surgical site infection
NCT04488575	A Phase 2 Double-blind Placebo-controlled Study Investigating the Safety and Efficacy of EDP1815 in the Treatment of Patients Hospitalized With SARS-CoV-2 Infection		https://clinicaltrials.gov/ct2/show/NCT04488575	https://clinicaltrials.gov/ct2/show/NCT04488575	DAK	SK	yes	not a challenge trial	Evelo will investigate the safety and efficacy of EDP1815 in the treatment of patients hospitalized with SARS-CoV-2 Infection
NCT04055311	Recovery Support for Bladder Cancer Patients and Caregivers: A Multimodal Approach		https://clinicaltrials.gov/ct2/show/NCT04055311	https://clinicaltrials.gov/ct2/show/NCT04055311	SK	DT	yes	not a challenge trial	behavioral intervention
NCT00715000	Prevention of Dehydration in Premature Babies Between 32 and 34+6 Gestational Age, Weighing Between 1700 and 2200 g, During the First Days of Life, Using Oral Rehydration Solution in Alternative to Intravenous Infusion		https://clinicaltrials.gov/ct2/show/NCT00715000	https://clinicaltrials.gov/ct2/show/NCT00715000	SK	DT	yes	not a challenge trial	compares rehydration therapies in premature infants
NCT04113161	Navigating Resource-Constrained Systems and Communities to Promote the Behavioral Health of Black Youth		https://clinicaltrials.gov/ct2/show/NCT04113161	https://clinicaltrials.gov/ct2/show/NCT04113161	JAP	DT	yes	not a challenge trial	no exposure to pathogen; investigates navigating resource-constrained systems and communities to promote the behavioral health of black youth
NCT00672360	Folate Rechallenge: A Pilot Study		https://clinicaltrials.gov/ct2/show/NCT00672360	https://clinicaltrials.gov/ct2/show/NCT00672360	DAK	SK	yes	not a challenge trial	study of the potential relationship between folate metabolism and problem behaviors among children with AD
NCT02215343	Effect of Prebiotic Fibre and Polyunsaturated Fatty Acid (PUFA) on the Gut Microbiota and Metabolic Risk Markers in a Metabolically Challenged Population	31138673	https://clinicaltrials.gov/ct2/show/NCT02215343	https://pubmed.ncbi.nlm.nih.gov/31138673	SK	DT	yes	not a challenge trial	investigates effects of dietary supplements on gut microbiota
NCT01640574	Randomised Parallel Open Label Comparison Between 7 and 14 Day Primaquine Combined With 3-day Dihydroartemisinin-piperaquine or 3-day Chloroquine Regimens for Radical Cure of Plasmodium Vivax		https://clinicaltrials.gov/ct2/show/NCT01640574	https://clinicaltrials.gov/ct2/show/NCT01640574	DAK	DT	yes	not a challenge trial	Natural infections only - study aims to determine the optimal primaquine regimen for radical cure of Plasmodium vivax
NCT02279121	Prospective, Randomized, Controlled Trial Evaluating the Efficacy of a Lock-therapy With a Solution of Taurolidine/Citrate (TauroLock) vs Standard Saline Solution for the Primary Prevention of Catheter-related Infections (CLI) in Adult Patients Wtih a Non-hematological Cancer Treated With Intravenous Anti-tumor Therapy	11803164	https://clinicaltrials.gov/ct2/show/NCT02279121	https://pubmed.ncbi.nlm.nih.gov/11803164	JAP	SK	yes	not a challenge trial	investigates device and drug for prevention of catheter-related infections (not a challenge model)
NCT04878237	Mapping the Kinetics of Cytokine Responses to Mechanical Stimulation of the Nose in Asthmatic, Allergic and Non-Allergic Subjects - A Pilot Study		https://clinicaltrials.gov/ct2/show/NCT04878237	https://clinicaltrials.gov/ct2/show/NCT04878237	JAP	DT	yes	not a challenge trial	no exposure to pathogen; assesses impact of mechanical stimulation by frequent cytokine sampling on the cytokine profile
NCT02653196	A Multi-Institutional Pilot Study of Allogeneic Hematopoietic Stem Cell Transplantation for Patients With Malignant Neuro-Epithelial and Other Solid Tumors	9440745	https://clinicaltrials.gov/ct2/show/NCT02653196	https://pubmed.ncbi.nlm.nih.gov/9440745	DAK	DT	yes	not a challenge trial	study is being conducted to evaluate the safety and effectiveness of a combination of drugs followed by an allogeneic hematopoietic progenitor cell transplant (HPCT)
NCT04577378	Efficacy and Safety of Drug Combination Therapy of Isotretinoin and Some Antifungal Drugs as A Potential Aerosol Therapy for COVID-19 : An Innovative Therapeutic Approach		https://clinicaltrials.gov/ct2/show/NCT04577378	https://clinicaltrials.gov/ct2/show/NCT04577378	SK	DT	yes	not a challenge trial	studies efficacy and safety of COVID-19 treatment
NCT04577612	A Randomized Controlled Test of the Effects of CHI-554 on Fear (F-01)		https://clinicaltrials.gov/ct2/show/NCT04577612	https://clinicaltrials.gov/ct2/show/NCT04577612	JAP	SK	yes	not a challenge trial	no exposure to pathogen; examines drug treatment for fear
NCT02218086	Effectivity of Slackline-Training in Physiotherapy - a Randomised Controlled Study	2437389	https://clinicaltrials.gov/ct2/show/NCT02218086	https://pubmed.ncbi.nlm.nih.gov/2437389	JAP	DT	yes	not a challenge trial	no exposure to pathogen; investigates effectivity of slackline training in physiotherapy
NCT00580190	A Phase I, Randomized, Placebo Controlled, Parallel Group, Single Dose Study To Evaluate The Effects Of PF-00572778 And Alprazolam On A Naloxone Challenge In Healthy Adult Subjects		https://clinicaltrials.gov/ct2/show/NCT00580190	https://clinicaltrials.gov/ct2/show/NCT00580190	SK	DT	yes	challenge, but not a pathogenic substance	naloxone challenge
NCT05074394	A Randomized, Placebo-controlled Study to Evaluate the Efficacy and Safety of Intranasal STI-2099 (COVI-DROPS‚Ñ¢) as Treatment for COVID-19 Infection in Outpatient Adults		https://clinicaltrials.gov/ct2/show/NCT05074394	https://clinicaltrials.gov/ct2/show/NCT05074394	SK	DT	yes	not a challenge trial	investigates efficacy and safety of a Covid-19 treatment
NCT02216253	L-methionine, Hibiscus Sabdariffa and Boswellia Leaf Extract to Prevent Postoperative Urinary Tract Infection: a Double-blind Randomized Controlled Trial.		https://clinicaltrials.gov/ct2/show/NCT02216253	https://clinicaltrials.gov/ct2/show/NCT02216253	DAK	SK	yes	not a challenge trial	Patients will be randomized to the combination of L-methionine, Hibiscus Sabdariffa and Boswellia Leaf Extract in tablet or placebo twice a day during the seven days before and after surgery
NCT04537611	The Use of Deoxyhemoglobin Concentration Changes as a Non-invasive Contrast Alternative for Cerebral Perfusion Imaging		https://clinicaltrials.gov/ct2/show/NCT04537611	https://clinicaltrials.gov/ct2/show/NCT04537611	SK	DT	yes	not a challenge trial	investigates a new method to rapidly modulate pulmonary venous hemoglobin oxygen saturation
NCT01128595	A Randomised, Double-blind, Placebo-controlled, Four-way Crossover, Repeat Dose Study Comparing the Effect of Inhaled Fluticasone Furoate/GW642444M Combination, GW642444M and Fluticasone Furoate on the Allergen-induced Asthmatic Response in Subjects With Mild Asthma		https://clinicaltrials.gov/ct2/show/NCT01128595	https://clinicaltrials.gov/ct2/show/NCT01128595	JAP	SK	yes	challenge, but not a pathogenic substance	involves inhaled allergen challenge model
NCT02215707	A Clinical Trial of the PfSPZ Vaccine Administered by Direct Venous Inoculation in Healthy Malaria-Na√Øve Adults: Heterologous vs. Homologous Controlled Human Malaria Infection and Reduction in Number of Doses	28097230	https://clinicaltrials.gov/ct2/show/NCT02215707	https://pubmed.ncbi.nlm.nih.gov/28097230	JAP	SK				yes
NCT04546269	Fully Guided Versus Conventionally Guided Implant Placement by Dental Students. A Randomized Controlled Trial		https://clinicaltrials.gov/ct2/show/NCT04546269	https://clinicaltrials.gov/ct2/show/NCT04546269	SK	DT	yes	not a challenge trial	compares guidance strategies for dental implantation procedure
NCT04013256	Controlled Human Exposure and THS Generation Core		https://clinicaltrials.gov/ct2/show/NCT04013256	https://clinicaltrials.gov/ct2/show/NCT04013256	JP	DT	yes	not a challenge trial	effect of secondhand and thirdhand exposure to cigarette smoke
NCT04540419	Multicenter, Randomized, Double Blind, Placebo Controlled Parallel Group Study Evaluating Efficacy, Reactogenicity and Safety of Recombinant Vaccine Ad5-nCoV Against Novel Coronavirus Infection in Adult Volunteers		https://clinicaltrials.gov/ct2/show/NCT04540419	https://clinicaltrials.gov/ct2/show/NCT04540419	JP	SK	yes	not a challenge trial	testing novel covid 19 vaccine candidate
NCT02648516	Safety and Efficacy of Allogenic Adoptive Immune Therapy for Immune Reconstitution Failure in Chronic HIV-1 Infected Patients	27625700	https://clinicaltrials.gov/ct2/show/NCT02648516	https://pubmed.ncbi.nlm.nih.gov/27625700	JAP	SK	yes	not a challenge trial	investigates therapy for immune reconstitution in chronic HIV-1 infected patients
NCT04540653	Immunogenicity of the Hepatitis B Vaccine in Individuals 50 Years Old or More: Randomized Clinical Trial	6997738	https://clinicaltrials.gov/ct2/show/NCT04540653	https://pubmed.ncbi.nlm.nih.gov/6997738	SK	DT	yes	not a challenge trial	study is to investigate and compare the immunogenicity of the hepatitis B vaccine in adult adults aged 50 years and over, using conventional doses (20μg) versus (vs) booster doses
NCT04880343	Randomised, Open-label, Controlled Clinical Trial to Evaluate the Efficacy of a Product Consisting of D Mannose 2 g+ Cran-max 500 mg+ Vitamin D3 0.001 mg (UROMANNOSA¬Æ) in Women With Recurrent Lower Urinary Tract Infections		https://clinicaltrials.gov/ct2/show/NCT04880343	https://clinicaltrials.gov/ct2/show/NCT04880343	JP	SK	yes	not a challenge trial	effect of dietary suppliment on lower UTI recurrent infection patients
NCT02508376	A Phase 1, Randomized, Double Blind Clinical Trial to Evaluate the Safety, Tolerability, and Immunogenicity of the Vaccine Candidates ID93 + AP10-602 and ID93 + GLA-SE Administered Intramuscularly in Healthy Adult Subjects		https://clinicaltrials.gov/ct2/show/NCT02508376	https://clinicaltrials.gov/ct2/show/NCT02508376	JP	SK	yes	not a challenge trial	Trial designed to evaluate the safety, tolerability and immunogenicity of the ID93 recombinant protein antigen alone or formulated with GLA-SE or AP10-602 adjuvant in 70 healthy adults 18-49 years of age
NCT01080716	Safety, Immunogenicity, and Efficacy Studies of WRSS1, a Live Attenuated Shigella Sonnei Vaccine Candidate, in Healthy Thai Adults	27146000	https://clinicaltrials.gov/ct2/show/NCT01080716	https://pubmed.ncbi.nlm.nih.gov/27146000	JAP	SK				yes
NCT04551456	Randomised, Double-blind, Placebo-controlled, Intravenous Infusion Human Wharton' Jelly-derived Mesenchymal Stem Cells in Patients With Coronary Artery Disease		https://clinicaltrials.gov/ct2/show/NCT04551456	https://clinicaltrials.gov/ct2/show/NCT04551456	JP	SK	yes	not a challenge trial	Study aims to assess the safety and the anti-inflammatory efficacy of intravenous infusion human umbilical Wharton's jelly-derived mesenchymal stem Cell (WJMSC) in patients with coronary artery atherosclerosis disease
NCT01085591	A Randomized, Double-Blinded, Active-Controlled, Dose Ranging Study of CB-183,315 in Patients With Clostridium Difficile Infection.	27432604	https://clinicaltrials.gov/ct2/show/NCT01085591	https://pubmed.ncbi.nlm.nih.gov/27432604	JAP	SK	yes	not a challenge trial	dose-ranging study of drug treatment for Clostridium difficile infection (not a challenge model)
NCT02212314	Developing Treatments to Improve Psychosocial Functioning in Children With Williams Syndrome Part 1: Response Inhibition Training for Children With Williams Syndrome		https://clinicaltrials.gov/ct2/show/NCT02212314	https://clinicaltrials.gov/ct2/show/NCT02212314	JP	SK	yes	not a challenge trial	Study investigating the effectiveness of a computerized response inhibition training program at reducing the response inhibition difficulties often seen in children with Williams syndrome ages 10-17
NCT04571918	Arthroscopic Treatment of Massive Rotator Cuff Tears With Debridement and or Biodegradable Spacer: a Prospective Randomized Clinical Trial.		https://clinicaltrials.gov/ct2/show/NCT04571918	https://clinicaltrials.gov/ct2/show/NCT04571918	JAP	SK	yes	not a challenge trial	no exposure to pathogen; investigates treatment of massive rotator cuff tears
NCT04564716	–°linical Trial of Efficacy, Safety and Immunogenicity of Combined Vector Vaccine Gam-COVID-Vac in SARS-–°oV-2 Infection Prophylactic Treatment in Republic of Belarus		https://clinicaltrials.gov/ct2/show/NCT04564716	https://clinicaltrials.gov/ct2/show/NCT04564716	JP	SK	yes	not a challenge trial	testing covid 19 vaccine candidate in belarus
NCT01082367	A Randomized, Double-Blind, Placebo-Controlled, Crossover Multi-Center Study to Assess the Efficacy and Safety of Inhaled Tobramycin Nebuliser Solution (TOBI¬Æ) for the Treatment of Early Infections of P. Aeruginosa in Cystic Fibrosis Subjects Aged From 3 Months to Less Than 7 Years	29685813	https://clinicaltrials.gov/ct2/show/NCT01082367	https://pubmed.ncbi.nlm.nih.gov/29685813	JAP	SK	yes	not a challenge trial	evaluates efficacy of treatment for early infections of P. aeruginosa in paediatric patients with cystic fibrosis (naturally infected)
NCT01424514	A Randomised, Double Blind Placebo Controlled, 2 Way Cross Over Study in Adults With Non-allergic Rhinits to Evaluate the Effect of Once Daily Administration of Intranasal SB-705498 12mg for Two Weeks and the Response to a Chamber Challenge of Cold Dry Air		https://clinicaltrials.gov/ct2/show/NCT01424514	https://clinicaltrials.gov/ct2/show/NCT01424514	JAP	SK	yes	challenge, but not a pathogenic substance	environmental exposure chamber (cold dry air challenge)
NCT00585260	Mannitol Bronchoprovocation Challenge Ancillary Study Protocol to Best Adjustment Strategy for Asthma Over Long Term	22968888	https://clinicaltrials.gov/ct2/show/NCT00585260	https://pubmed.ncbi.nlm.nih.gov/22968888	JAP	DT	yes	challenge, but not a pathogenic substance	indirect airway challenge using mannitol
NCT04051320	Characterizing the Neural Substrates of Irritability in Women: an Experimental Neuroendocrine Model		https://clinicaltrials.gov/ct2/show/NCT04051320	https://clinicaltrials.gov/ct2/show/NCT04051320	JAP	SK	yes	not a challenge trial	no exposure to pathogen; investigates and characterizes neural substrates of irritability
NCT00565331	A Prospective Randomized Study on the Efficacy and Safety of the Prophylactic Use of Rituximab, Added to Standard Immunosuppressive Treatment in Comparison With Standard Immunosuppressive Treatment Alone in Renal Transplantation	25393622	https://clinicaltrials.gov/ct2/show/NCT00565331	https://pubmed.ncbi.nlm.nih.gov/25393622	JP	DT	yes	not a challenge trial	Study to determine the incidence and severity of biopsy-confirmed acute rejection within the first six months after renal transplantation.
NCT04055220	A Randomized, Placebo-controlled, Double-blinded, Multicentre Study Evaluating the Efficacy and Safety of Regorafenib as Maintenance Therapy After First-line Treatment in Patients With Bone Sarcomas		https://clinicaltrials.gov/ct2/show/NCT04055220	https://clinicaltrials.gov/ct2/show/NCT04055220	JAP	SK	yes	not a challenge trial	no exposure to pathogen; evaluates drug treatments for bone sarcomas
NCT00564863	Strain and Dose-Finding Study of DS26-1 and WS0115A Enterotoxigenic E. Coli (ETEC) Challenge Strains That Express CS19 Fimbriae		https://clinicaltrials.gov/ct2/show/NCT00564863	https://clinicaltrials.gov/ct2/show/NCT00564863	SK	DT				yes
NCT04048122	Strategy-based Cognitive Intervention for Parkinson Disease: A Pilot Randomized Controlled Trial		https://clinicaltrials.gov/ct2/show/NCT04048122	https://clinicaltrials.gov/ct2/show/NCT04048122	DAK	SK	yes	not a challenge trial	RCT comparing MC4PD to a standard-of-care treatment (Control)
NCT04500132	Phase 2, Multi-center, Randomized, Double-blind, Placebo- Controlled Study to Evaluate the Safety and Efficacy of EC-18 in COVID-19 Infection to Pneumonia		https://clinicaltrials.gov/ct2/show/NCT04500132	https://clinicaltrials.gov/ct2/show/NCT04500132	DAK	DT	yes	not a challenge trial	subjects had been naturally infected
NCT00192504	A Phase 1, Randomized, Placebo-Controlled, Dose-Escalation Study to Evaluate the Safety, Tolerability, Pharmacokinetics, and Immunogenicity of a Single Intravenous Dose of MEDI-524, a Humanized Enhanced Potency Monoclonal Antibody to Respiratory Syncytial Virus (RSV), in Otherwise Healthy Children Hospitalized With RSV Infection		https://clinicaltrials.gov/ct2/show/NCT00192504	https://clinicaltrials.gov/ct2/show/NCT00192504	JAP	SK	yes	not a challenge trial	investigates monoclonal antibody treatment for RSV (natural infections)
NCT04312438	Safety of Oral Food Challenge With Cow's Milk Proteins in Children With Food Allergy	24909706	https://clinicaltrials.gov/ct2/show/NCT04312438	https://pubmed.ncbi.nlm.nih.gov/24909706	JAP	SK	yes	challenge, but not a pathogenic substance (food)	oral food challenge
NCT04674176	The Potential Weight Loss Benefits of Rifaximin in an Intermittent Fasting Diet		https://clinicaltrials.gov/ct2/show/NCT04674176	https://clinicaltrials.gov/ct2/show/NCT04674176	SK	DT	yes	not a challenge trial	evaluates effects of drug to alter gut microbiota on obesity
NCT04674774	Efficacy of Tegoprazan Based Bismuth Quadruple Therapy Compared With Bismuth Quadruple Therapy for Helicobacter Pylori Infection: Randomized, Double-blind, Active-Controlled Study		https://clinicaltrials.gov/ct2/show/NCT04674774	https://clinicaltrials.gov/ct2/show/NCT04674774	JP	DT	yes	not a challenge trial	testing bizmouth treatment in patients with confirmed H pylori infeciton
NCT01474434	A Randomized, Double-blind, Placebo Controlled Study to Assess the Efficacy of LCQ908 on Cardiovascular Risk		https://clinicaltrials.gov/ct2/show/NCT01474434	https://clinicaltrials.gov/ct2/show/NCT01474434	JAP	SK	yes	not a challenge trial	no exposure to pathogen; evaluates potential for drug treatment to impact cardiovascular risk
NCT01497366	A Phase 3, Multicenter, Randomized, Active-Controlled Study to Investigate the Safety and Efficacy of PSI-7977 and Ribavirin for 12 Weeks Compared to Pegylated Interferon and Ribavirin for 24 Weeks in Treatment-Na√Øve Patients With Chronic Genotype 2 or 3 HCV Infection	25040192	https://clinicaltrials.gov/ct2/show/NCT01497366	https://pubmed.ncbi.nlm.nih.gov/25040192	SK	DT	yes	not a challenge trial	examines the effects of a treatment for chronic HCV infection
NCT04071574	Comparative Study on the Efficacy of Ovarian Stimulation Protocols on the Success Rate of ICSI in Women With Infertility Problems		https://clinicaltrials.gov/ct2/show/NCT04071574	https://clinicaltrials.gov/ct2/show/NCT04071574	JAP	DT	yes	not a challenge trial	no exposure to pathogen; evaluates treatments for infertility
NCT00567866	Methamphetamine-Quetiapine Interaction in Humans: A Pilot Study		https://clinicaltrials.gov/ct2/show/NCT00567866	https://clinicaltrials.gov/ct2/show/NCT00567866	JAP	DT	yes	not a challenge trial	no exposure to pathogen; investigates drug treatment for methamphetamine dependence
NCT02579200	Inspiratory Muscle Training for Dyspneic Patients With COPD-HF Overlap: a Multicenter, Randomized Controlled Trial		https://clinicaltrials.gov/ct2/show/NCT02579200	https://clinicaltrials.gov/ct2/show/NCT02579200	JAP	DT	yes	not a challenge trial	no exposure to pathogen; evaluates inspiratory muscle training for patients with COPD plus chronic heart failure
NCT04588415	Supporting Family Members With Severe Grief Reaction During the COVID-19 Pandemic		https://clinicaltrials.gov/ct2/show/NCT04588415	https://clinicaltrials.gov/ct2/show/NCT04588415	JAP	DT	yes	not a challenge trial	evaluates virtual support groups for bereavement during COVID-19 pandemic (not a challenge model)
NCT01505634	A Phase II, Randomized, Active Comparator-Controlled Clinical Trial to Study the Safety, Tolerability, and Efficacy of MK-7655 + Imipenem/Cilastatin Versus Imipenem/Cilastatin Alone in Patients With Complicated Urinary Tract Infection (cUTI)	28575389	https://clinicaltrials.gov/ct2/show/NCT01505634	https://pubmed.ncbi.nlm.nih.gov/28575389	JAP	DT	yes	not a challenge trial	evaluates efficacy, safety, and tolerability of drug treatments for complicated urinary tract infection (not a challenge model)
NCT01461096	A Randomized, Double-Blinded, Placebo-Controlled, Phase III Trial of the Quadrivalent HPV Vaccine to Prevent Anal Human Papillomavirus Infection in HIV-Infected Men and Women	18614927	https://clinicaltrials.gov/ct2/show/NCT01461096	https://pubmed.ncbi.nlm.nih.gov/18614927	JAP	DT	yes	not a challenge trial	evaluates HPV vaccine (not a challenge model)
NCT03831269	Role of Streptococcal Infection in the Etiopathogenesis of Pityriasis Lichenoides Chronica and the Therapeutic Efficacy of Azithromycin; a Randomized Controlled Trial		https://clinicaltrials.gov/ct2/show/NCT03831269	https://clinicaltrials.gov/ct2/show/NCT03831269	DAK	DT	yes	not a challenge trial	compare the therapeutic efficacy of Azithromycin in the treatment of pityriasis lichenoides chronica (PLC) with that of a well-documented line of therapy namely narrow band ultra violet B (nbUVB)
NCT04098354	Telemonitoring and Case Management for Hypertensive and Remote-dwelling Patients With Chronic Kidney Disease - The Telemonitoring for Improved Kidney Outcomes Study (TIKO): A Clinical Research Protocol	35186305	https://clinicaltrials.gov/ct2/show/NCT04098354	https://pubmed.ncbi.nlm.nih.gov/35186305	JAP	SK	yes	not a challenge trial	no exposure to pathogen; evaluates telemonitoring of hypertensive patients with chronic kidney disease
NCT00573651	Pilot Study of the Safety and Efficacy of Quadrivalent Human Papillomavirus Vaccine (Gardasil¬Æ) in Female Subjects With Juvenile Idiopathic Arthritis (JIA)/ Seronegative Arthritis		https://clinicaltrials.gov/ct2/show/NCT00573651	https://clinicaltrials.gov/ct2/show/NCT00573651	SK	DT	yes	not a challenge trial	examines if patients with juvenile idiopathic arthritis or seronegative arthritis (and related conditions) mount protective immune responses to the human papillomavirus (HPV) vaccine Gardasil
NCT01547286	Redistribution of Pulmonary Perfusion During Bronchoconstriction in Asthma		https://clinicaltrials.gov/ct2/show/NCT01547286	https://clinicaltrials.gov/ct2/show/NCT01547286	JAP	DT	yes	challenge, but not a pathogenic substance	allergen challenge (cat, dust mite)
NCT02631408	Application of Intrawound Vancomycin Powder to Reduce Surgical Site Infections in Spinal Fusion Surgery - A Prospective, Randomized, Controlled Trial		https://clinicaltrials.gov/ct2/show/NCT02631408	https://clinicaltrials.gov/ct2/show/NCT02631408	JP	DT	yes	not a challenge trial	Study tesitng vancomycin powder's ability to prevent infection in spinal fusion surgery patients
NCT04611971	A Phase 1, Single Center, Randomized, Controlled Platform Study Validating the Use of Candin As a Challenge Agent in Healthy Volunteers or Patients Given Concomitant Approved Interventions		https://clinicaltrials.gov/ct2/show/NCT04611971	https://clinicaltrials.gov/ct2/show/NCT04611971	JL	SK	yes	challenge, but not a pathogenic substance	challenging patients with candida albicans antigen - non infectious agent
NCT04612088	Cognitive Dissonance Based Intervention to Promote Multivitamin Adherence on Bariatric Patients		https://clinicaltrials.gov/ct2/show/NCT04612088	https://clinicaltrials.gov/ct2/show/NCT04612088	SK	DT	yes	not a challenge trial	behavioral intervention - cognitive dissonance test
NCT04583202	Evaluation of the Nasal and Conjunctival Response in Subjects Allergic to Birch Pollen in the ALYATEC Environmental Exposure Chamber		https://clinicaltrials.gov/ct2/show/NCT04583202	https://clinicaltrials.gov/ct2/show/NCT04583202	SK	DT	yes	challenge, but not a pathogenic substance (allergen)	allergen challenge
NCT00570648	A Prospective Study of the Effect of Topical Sodium Hyaluronate Immediately Post-PKP on Time to Reepithelialization		https://clinicaltrials.gov/ct2/show/NCT00570648	https://clinicaltrials.gov/ct2/show/NCT00570648	DAK	SK	yes	not a challenge trial	Hypothesis: 1% sodium hyaluronate (Healon), applied at end of surgery to the surface of a corneal transplant will not shorten graft reepithelialization time when compared to coating with nothing
NCT04584840	Conservative Versus Surgical Treatment for Medication Related Osteonecrosis of the Jaws (MRONJ) Stages I and II, a Quasi-experimental Clinical Trial With Discovery of Salivary Biomarkers	30642734	https://clinicaltrials.gov/ct2/show/NCT04584840	https://pubmed.ncbi.nlm.nih.gov/30642734	JAP	SK	yes	not a challenge trial	no exposure to pathogen; investigates management of medication-related osteonecrosis of the jaw
NCT04585230	Prospective Blinded Randomized Controlled Trial Evaluating the Outcomes of Cannabinoid (CBD) Roll-on Topical Stick in Primary Total Knee Arthroplasty		https://clinicaltrials.gov/ct2/show/NCT04585230	https://clinicaltrials.gov/ct2/show/NCT04585230	SK	DT	yes	not a challenge trial	evaluates effects of CBD on postoperative pain
NCT01559454	A Randomized Controlled Trial Comparing Buprenorphine and Methadone for Treatment in Opioid Dependent Chronic Back Pain Patients	31774028	https://clinicaltrials.gov/ct2/show/NCT01559454	https://pubmed.ncbi.nlm.nih.gov/31774028	JAP	SK	yes	not a challenge trial	no exposure to pathogen; investigates drug treatments for low back pain
NCT04620863	TRANSCRANIAL DIRECT CURRENT STIMULATION (t-DCS) AS ADD-ON TO NEUROREHABILITATION OF PISA SYNDROME IN PARKINSON DISEASE: A RANDOMIZED CONTROLLED TRIAL	4115928	https://clinicaltrials.gov/ct2/show/NCT04620863	https://pubmed.ncbi.nlm.nih.gov/4115928	JP	SK	yes	not a challenge trial	Study to evaluate the role of bi-hemispheric t-DCS as add-on to neurorehabilitation in pisa syndrome
NCT02510248	A Randomized, Double-blind, Placebo-controlled, First-in-human, 3-part Study of Orally Administered JNJ-54257099 to Evaluate the Safety, Tolerability, and Pharmacokinetics of Single Ascending Doses (Part 1) and Food-effect (Part 2) in Healthy Subjects, and Multiple Doses in Subjects With Chronic Hepatitis C Infection (Part 3)		https://clinicaltrials.gov/ct2/show/NCT02510248	https://clinicaltrials.gov/ct2/show/NCT02510248	DAK	SK	yes	not a challenge trial	study in which the safety, tolerability, and pharmacokinetics of orally administered AL-704 will be assessed in healthy adult subjects and in adult subjects with CHC infection
NCT04621487	A Randomized Controlled Trial: Quadruple vs Tailored Therapy in the Treatment of Helicobacter Pylori Infection		https://clinicaltrials.gov/ct2/show/NCT04621487	https://clinicaltrials.gov/ct2/show/NCT04621487	JP	SK	yes	not a challenge trial	testing different treatment regimines for helicobacter infection
NCT04589520	The Effects of the App HeartBot on the Stress and Emotional Well-Being Over a 21-day Challenge	33455902	https://clinicaltrials.gov/ct2/show/NCT04589520	https://pubmed.ncbi.nlm.nih.gov/33455902	SK	DT	yes	not a challenge trial	examines the effects of an app that offers relaxation tools
NCT02884531	Assessment and Treatment Responses to Patient Education and Basic Body Awareness Therapy in Hip Osteoarthritis: a Randomized Controlled Trial		https://clinicaltrials.gov/ct2/show/NCT02884531	https://clinicaltrials.gov/ct2/show/NCT02884531	SK	DT	yes	not a challenge trial	behavioral intervention
NCT04622891	Efficacy of Clarithromycin in Comparison to Azithromycin in Treatment of Mild COVID-19 Infection, Randomized Controlled Trial	34381155	https://clinicaltrials.gov/ct2/show/NCT04622891	https://pubmed.ncbi.nlm.nih.gov/34381155	SK	DT	yes	not a challenge trial	compares two COVID-19 treatments (natural infection)
NCT02773979	A Phase 1 Dose Escalation Trial to Assess the Safety and Efficacy of Infectious (Replication-intact), Cryopreserved Plasmodium Falciparum Sporozoites (PfSPZ Challenge) Administered by Direct Venous Inoculation Under Chloroquine Cover (PfSPZ-CVac) on Varying Schedules in Healthy Malaria-Na√Øve Adults in the United States	34048504	https://clinicaltrials.gov/ct2/show/NCT02773979	https://pubmed.ncbi.nlm.nih.gov/34048504	SK	DT				yes
NCT04602741	Examining a Digital Health Approach for Advancing Schizophrenia Illness Self-management and Provider Engagement		https://clinicaltrials.gov/ct2/show/NCT04602741	https://clinicaltrials.gov/ct2/show/NCT04602741	SK	DT	yes	not a challenge trial	behavioral intervention to treat schizophrenia
NCT02071914	A Randomised, Double-Blind, Placebo-Controlled, Single-Centre, Phase IIa Study in Healthy Volunteers to Evaluate the Efficacy and Safety of CT-P27 in an Influenza Challenge Model		https://clinicaltrials.gov/ct2/show/NCT02071914	https://clinicaltrials.gov/ct2/show/NCT02071914	JAP	SK				yes
NCT04595526	Optimal Collection of Specimens of the Lower Respiratory Tract	9403422	https://clinicaltrials.gov/ct2/show/NCT04595526	https://pubmed.ncbi.nlm.nih.gov/9403422	DAK	SK	yes	not a challenge trial	study is to determine the most optimal method for obtaining good quality sputum samples when comparing tracheal suction to methods without suction
NCT02631096	A Phase 2a Single-Blind, Randomized, Placebo-Controlled Study Evaluating the Safety, Anti Viral Activity, and Pharmacokinetics of ARB-001467 in Non Cirrhotic, HBeAg Negative and Positive Subjects With Chronic HBV Infection Receiving Nucleos(t)Ide Analogue Therapy		https://clinicaltrials.gov/ct2/show/NCT02631096	https://clinicaltrials.gov/ct2/show/NCT02631096	JP	DT	yes	not a challenge trial	Study evaluating the safety, anti-viral activity, and pharmacokinetics (PK) following multiple doses of intravenous ARB-001467
NCT02766101	Can a Physical Activity Program Implemented at a Therapeutic School Promote Emotional Regulation and School Success in Socially and Emotionally Vulnerable Children?	27261171	https://clinicaltrials.gov/ct2/show/NCT02766101	https://pubmed.ncbi.nlm.nih.gov/27261171	JAP	DT	yes	not a challenge trial	no exposure to pathogen; evaluates effectiveness of alternative PE curriculum
NCT04675385	Hyaluronic Acid 0.2% Application Enhanced Chronic Periodontitis Treatment in Non-surgical Phase	31338632	https://clinicaltrials.gov/ct2/show/NCT04675385	https://pubmed.ncbi.nlm.nih.gov/31338632	JL	DT	yes	challenge, but not a pathogenic substance (drug)	testing effect of hyaluronic acid gel on teeth of pts with periodontitis
NCT02510950	A Pilot Study to Assess the Safety, Feasibility, and Preliminary Efficacy of a Neoepitope-based Personalized Vaccine Approach in Patients With Newly Diagnosed Glioblastoma		https://clinicaltrials.gov/ct2/show/NCT02510950	https://clinicaltrials.gov/ct2/show/NCT02510950	DAK	SK	yes	not a challenge trial	trial will test a fixed dose of vaccine
NCT05305300	A Phase I Study to Evaluate the Safety, Tolerability, and Immunogenicity of a PIKA COVID-19 Vaccine in Healthy Adults Who is COVID-19 naïve or Had Previous COVID-19 Infection or Completed Inactivated or mRNA COVID-19 Vaccination.		https://clinicaltrials.gov/ct2/show/NCT05305300	https://clinicaltrials.gov/ct2/show/NCT05305300	DAK	SK	yes	not a challenge trial	vaccine trial - study of three dose levels of the SARS-CoV-2 spike antigen administered intramuscularly (IM) in combination with a fixed dosage of PIKA adjuvant vaccine
NCT04606953	Working Memory Training With Attention Process Training (APT-II) in Older Adults With Mild Cognitive Impairment : Impacts on Cognition and Ecological Activities	3809575	https://clinicaltrials.gov/ct2/show/NCT04606953	https://pubmed.ncbi.nlm.nih.gov/3809575	JP	SK	yes	not a challenge trial	Study to evaluate the short- and long-term effectiveness and generalization of an attention and working memory training program (APT-II) on cognition and ecological activities in MCI patients with a randomized controlled trial
NCT04223999	Enhancing Tumor Treating Fields for Recurrent Glioblastoma With Targeted and Individualised Skullremodeling Surgery: A Multi-center Randomized Phase 2 Trial		https://clinicaltrials.gov/ct2/show/NCT04223999	https://clinicaltrials.gov/ct2/show/NCT04223999	DAK	SK	yes	not a challenge trial	trial is to test a new potential treatment, skullremodeling surgery (SR-surgery) combined with tumor treating fields (TTFields), for patients with first recurrence of malignant brain tumor
NCT01751646	A Randomized, Double-Blind, Placebo-Controlled Trial of the Safety and Effectiveness of Vitamin D3 50,000 IU Every 4 Weeks to Increase Bone Mineral Density and Decrease Tenofovir-Induced Hyperparathyroidism in Youth With HIV Infection Being Treated With Tenofovir-Containing Combination Antiretroviral Therapy (cART)	29020329	https://clinicaltrials.gov/ct2/show/NCT01751646	https://pubmed.ncbi.nlm.nih.gov/29020329	JAP	SK	yes	not a challenge trial	investigates vitamin D absorption in HIV infected young adults (not a challenge model)
NCT01728324	A Phase III Randomised, Partially Double-blind and Placebo-controlled Study of BI 207127 in Combination With Faldaprevir and Ribavirin for Chronic Genotype 1 Hepatitis C Infection in an Extended Population of Treatment na√Øve Patients That Includes Those Ineligible to Receive Peginterferon	27920566	https://clinicaltrials.gov/ct2/show/NCT01728324	https://pubmed.ncbi.nlm.nih.gov/27920566	JAP	JP	yes	not a challenge trial	confirms efficacy and safety of treatment in target chronically infected HCV GT1b treatment naïve patients (not a challenge model)
NCT01707030	Web-based Intervention to Reduce Alcohol Use in Veterans With Hepatitis C	28068154	https://clinicaltrials.gov/ct2/show/NCT01707030	https://pubmed.ncbi.nlm.nih.gov/28068154	SK	DT	yes	not a challenge trial	behavioral intervention
NCT01960010	A Phase 3, Multi-Center, Randomized, Double Masked, Placebo Controlled Clinical Study to Assess the Safety and Efficacy of 1% MIM-D3 Ophthalmic Solution in the Environment, and During Challenge in the Controlled Adverse Environmental (CAE) Model for the Treatment of Dry Eye		https://clinicaltrials.gov/ct2/show/NCT01960010	https://clinicaltrials.gov/ct2/show/NCT01960010	JP	DT	yes	not a challenge trial	Study to assess the efficacy of MIM-D3 Ophthalmic Solution compared with Placebo Ophthalmic Solution for dry eye
NCT01765920	Multicentre Double-blind Placebo-controlled Parallel-group Randomized Clinical Trial of Safety and Clinical Efficacy of Ergoferon in Liquid Dosage Form in Treatment of Acute Upper Respiratory Tract Infections in Adult Patients		https://clinicaltrials.gov/ct2/show/NCT01765920	https://clinicaltrials.gov/ct2/show/NCT01765920	DAK	DT	yes	not a challenge trial	to evaluate clinical efficacy of the liquid dosage form of Ergoferon in the treatment of acute upper respiratory tract infections in adults
NCT02515396	A Randomised, Double-Blind, Placebo-Controlled, Two-Way Crossover Study in Healthy Smokers to Investigate the Effect of Inhaled Dosing With MMI-0100 on Airway Inflammation as Assessed in Induced Sputum After Challenge With Inhaled Lipopolysaccharide (LPS)		https://clinicaltrials.gov/ct2/show/NCT02515396	https://clinicaltrials.gov/ct2/show/NCT02515396	DAK	SK	yes	challenge, but not a pathogenic substance (endotoxins)	study is to determine the effect of inhaled MMI-0100 compared to placebo following LPS challenge on inflammatory markers
NCT02114060	A Randomized, Double-Blind, Factorial Study to Compare the Safety and Efficacy of Varying Combinations of GEN-003 and Matrix-M2 in Subjects With Genital HSV-2 Infection		https://clinicaltrials.gov/ct2/show/NCT02114060	https://clinicaltrials.gov/ct2/show/NCT02114060	JP	SK	yes	not a challenge trial	Study to compare viral shedding among 6 different combinations of GEN-003, a therapeutic HSV-2 vaccine and Matrix-M2 adjuvant
NCT01818336	Confirmatory Study to Examine Negative Predictive Value (NPV) and Safety of Skin Testing With PRE-PEN, a Minor Determinant MIxture (MDM) of Penicillin Antigens, and Amoxicillin Reagent Against an Oral Challenge With Amoxicillin		https://clinicaltrials.gov/ct2/show/NCT01818336	https://clinicaltrials.gov/ct2/show/NCT01818336	DAK	DT	yes	challenge, but not a pathogenic substance (drug)	penicillin challenge on subjects with penicillin allergy
NCT04891250	The Zambia Ivermectin Trial for the Treatment and Prevention of COVID-19	33495752	https://clinicaltrials.gov/ct2/show/NCT04891250	https://pubmed.ncbi.nlm.nih.gov/33495752	SK	DT	yes	not a challenge trial	examines efficacy & safety of COVID-19 treatment (natural infection)
NCT05045612	Antibiotic Therapy in Viral Airway Infections: An Open Labeled Randomized Controlled Pragmatic Trial to Evaluate the Efficacy and Safety of Discontinuing Antibiotic Therapy in Adult Patients With Respiratory Viruses		https://clinicaltrials.gov/ct2/show/NCT05045612	https://clinicaltrials.gov/ct2/show/NCT05045612	DAK	SK	yes	not a challenge trial	The investigators accordingly hypothesize that discontinuation of antibiotic therapy in patients with moderately severe disease and airway sample positive for respiratory viruses is safe and non-inferior to continuation of antibiotic therapy
NCT01843842	Multicentre Double-blind Placebo-controlled Parallel-group Randomized Clinical Trial of Safety and Clinical Efficacy of Ergoferon in Liquid Dosage Form in Treatment of Acute Upper Respiratory Tract Infections in Children		https://clinicaltrials.gov/ct2/show/NCT01843842	https://clinicaltrials.gov/ct2/show/NCT01843842	JAP	SK	yes	not a challenge trial	assesses drug treatment for acute upper respiratory tract infections (natural infection)
NCT01832532	Pilot 2: Glucagon-like Peptide-1 in Sleep Disordered Breathing		https://clinicaltrials.gov/ct2/show/NCT01832532	https://clinicaltrials.gov/ct2/show/NCT01832532	JAP	DT	yes	not a challenge trial	no exposure to pathogen; investigates drug treatment for sleep apnea
NCT01854528	A Randomized, Open-Labeled Study to Evaluate the Efficacy and Safety of ABT-450/Ritonavir/ABT-267 and ABT-333 Co-administered With Ribavirin Compared to Telaprevir Co-administered With Pegylated Interferon a-2a and Ribavirin in Treatment-Experienced Adults With Chronic Hepatitis C Genotype 1 Virus Infection (MALACHITE-II)	26321288	https://clinicaltrials.gov/ct2/show/NCT01854528	https://pubmed.ncbi.nlm.nih.gov/26321288	JAP	SK	yes	not a challenge trial	evaluates safety and efficacy of experimental drugs in people with hepatitis C virus infection (not a challenge model)
NCT01899768	A Randomised, Double-Blind (Sponsor-Unblind), Placebo Controlled, Cross-Over Study to Investigate the Efficacy, Effect on Cough Reflex Sensitivity, Safety, Tolerability and Pharmacokinetics of Inhaled GSK2339345 in Patients With Chronic Idiopathic Cough Using an Aqueous Droplet Inhaler		https://clinicaltrials.gov/ct2/show/NCT01899768	https://clinicaltrials.gov/ct2/show/NCT01899768	JAP	SK	yes	challenge, but not a pathogenic substance	capsaicin or citric acid tussive challenge
NCT01189435	A Phase 2 Trial of Erlotinib Re-Challenge for Recurrent EGFR-mutant Lung Cancer in Patients Who Previously Received Adjuvant Erlotinib or Gefitinib		https://clinicaltrials.gov/ct2/show/NCT01189435	https://clinicaltrials.gov/ct2/show/NCT01189435	JP	SK	yes	challenge, but not a pathogenic substance (drug)	drug rechallenge trial for lung cancer patients
NCT00988897	A Phase II Study of Modified FOLFOX-6 Chemotherapy as First-line Treatment of Metastatic Colorectal Cancer in Patients Who Have Received Oxaliplatin-based Adjuvant Chemotherapy		https://clinicaltrials.gov/ct2/show/NCT00988897	https://clinicaltrials.gov/ct2/show/NCT00988897	DAK	DT	yes	not a challenge trial	To demonstrate that re-challenge with an oxaliplatin based regimen (modified FOLFOX-6) will provide a clinical disease control rate (DCR) of at least 20% at the end of the chemotherapy
NCT04569227	Phase 2, Multi-center, Randomized, Double-blind, Placebo-controlled Study to Evaluate the Safety and Efficacy of EC-18 in Preventing the Progression of COVID-19 Infection to Severe Pneumonia or ARDS		https://clinicaltrials.gov/ct2/show/NCT04569227	https://clinicaltrials.gov/ct2/show/NCT04569227	JP	DT	yes	not a challenge trial	prevention of covid 19 progression to serious infection and ARDS
NCT02900144	Modified Comprehensive Behavioral Intervention for Tics: Treating Children With Tic Disorders, Co-occurring ADHD and Psychosocial Impairment		https://clinicaltrials.gov/ct2/show/NCT02900144	https://clinicaltrials.gov/ct2/show/NCT02900144	JAP	DT	yes	not a challenge trial	no exposure to pathogen; develops and investigates behavioral intervention for tics for children and adolescents with chronic tic disorders and ADHD
NCT02772341	Evaluation of Halotherapy as Asthma Treatment in Children: a Randomized, Controlled, Double-blind Prospective Pilot Study		https://clinicaltrials.gov/ct2/show/NCT02772341	https://clinicaltrials.gov/ct2/show/NCT02772341	JP	DT	yes	challenge, but not a pathogenic substance (methacholine)	Study to evaluate the effect of salt room chambers (halotherapy) on bronchial hyper- responsiveness (BHR), fractional exhaled nitric oxide (FeNO), and quality of life in children with asthma
NCT04623255	A Randomised Controlled Trial of Plasma Exchange With Standard of Care Compared to Standard of Care Alone in the Treatment of Severe COVID-19 Infection (COVIPLEX)		https://clinicaltrials.gov/ct2/show/NCT04623255	https://clinicaltrials.gov/ct2/show/NCT04623255	JP	SK	yes	not a challenge trial	plasma exchange as severe covid 19 treatment
NCT00386165	A Phase Ib, Randomized, Double-Blind, Placebo Controlled Study to Determine the Safety, Tolerance, Pharmacokinetic and Pharmacodynamic Effects of Single Doses of Larazotide Acetate (AT-1001) in Celiac Disease Subjects.	17697209	https://clinicaltrials.gov/ct2/show/NCT00386165	https://pubmed.ncbi.nlm.nih.gov/17697209	JAP	DT	yes	challenge, but not a pathogenic substance	involves gluten challenge
NCT02903849	Using Self-Motivating Messages to Encourage People to Exercise More		https://clinicaltrials.gov/ct2/show/NCT02903849	https://clinicaltrials.gov/ct2/show/NCT02903849	SK	DT	yes	not a challenge trial	behavioral intervention - self-motivating messages to exercise more
NCT02904278	Randomized, Controlled Trial of a Novel Mobile Device Application to Improve Adherence in Children Greater Than 11 Years of Age After Cardiac Transplantation (CTOTC-10)		https://clinicaltrials.gov/ct2/show/NCT02904278	https://clinicaltrials.gov/ct2/show/NCT02904278	SK	DT	yes	not a challenge trial	examines effects of app on medication adherence
NCT04653441	Resilience-based Psychosocial Intervention Among Children Affected by HIV/AIDS in China	28215430	https://clinicaltrials.gov/ct2/show/NCT04653441	https://pubmed.ncbi.nlm.nih.gov/28215430	SK	DT	yes	not a challenge trial	behavioral intervention - resilience
NCT02905019	A Phase I/IIa Sporozoite Challenge Study to Assess the Safety and Protective Efficacy of Adjuvanted R21 at Two Different Doses and the Combination Malaria Vaccine Candidate Regimen of Adjuvanted R21 + ChAd63 and MVA Encoding ME-TRAP.	30774635	https://clinicaltrials.gov/ct2/show/NCT02905019	https://pubmed.ncbi.nlm.nih.gov/30774635	SK	DT				yes
NCT03926741	Methods to Identify and Treat Severe Asthma Patients Project 1: GSNOR Phenotyping and GSNO Challenge	26259881	https://clinicaltrials.gov/ct2/show/NCT03926741	https://pubmed.ncbi.nlm.nih.gov/26259881	JAP	DT	yes	not a challenge trial	no exposure to pathogen; investigates drug treatment for asthma
NCT03142919	Response to Inflammatory Challenge in Major Depressive Disorder		https://clinicaltrials.gov/ct2/show/NCT03142919	https://clinicaltrials.gov/ct2/show/NCT03142919	JP	DT	yes	LPS/endotoxin challenge	LPS challenge in individuals with major depressive disorder		Updated from included:maybe to excluded:yes 7/28/22 JAP
NCT03051399	Clinical Evaluation of the Effects of EpiCor Brand Yeast Fermentate (Made Using Saccharomyces Cerevisiae) on Digestive Comfort, Intestinal Barrier Function and Prebiotic Modulation of the Gut Microbiota.	28870194	https://clinicaltrials.gov/ct2/show/NCT03051399	https://pubmed.ncbi.nlm.nih.gov/28870194	JAP	SK	yes	not a challenge trial	no exposure to pathogen; assesses long-term administration of dietary supplement in population with mild symptoms of intestinal dysfunction
NCT04328285			https://clinicaltrials.gov/ct2/show/NCT04328285	https://clinicaltrials.gov/ct2/show/NCT04328285	JW	DT	yes	not a challenge trial	COVID intervention, non challenge		new as of 4/11/23
NCT04482959	Intraoperative Carbetocin to Decrease Blood Loss During Hysteroscopic Myomectomy: a Randomized Controlled Trial	961753	https://clinicaltrials.gov/ct2/show/NCT04482959	https://pubmed.ncbi.nlm.nih.gov/961753	SK	DT	yes	not a challenge trial	evaluates efficacy and safety of drug used during hysteroscopic myomectomy
NCT05116241	Phase 2b Placebo-Controlled Randomized Study of BPZE1 Intranasal Pertussis Vaccine in Healthy School-Age Children to Assess Immunological Response and Safety of a Single Dose BPZE1 With/Without Coadministration of Tdap (Boostrix™)		https://clinicaltrials.gov/ct2/show/NCT05116241	https://clinicaltrials.gov/ct2/show/NCT05116241	JAP	SK	yes	live vaccine given without intent to challenge	evaluates live attenuated pertussis vaccine (no challenge intended)		Updated from included:maybe to excluded:yes 7/13/22 JAP
NCT04790123	Adipose Tissue Injection for the Treatment of Complex Cryptoglandular Perianal Fistula		https://clinicaltrials.gov/ct2/show/NCT04790123	https://clinicaltrials.gov/ct2/show/NCT04790123	SK	JP	yes	not a challenge trial	assesses autologous adipose tissue injection as a treatment method for anal fistula
NCT01214395	An Investigator Blinded Controlled Study of the Nasal Application of 5% Tea Tree Oil (TTO) for the Prevention of Catheter-associated Infections in Renal Dialysis Patients		https://clinicaltrials.gov/ct2/show/NCT01214395	https://clinicaltrials.gov/ct2/show/NCT01214395	DAK	SK	yes	not a challenge trial	study will compare the use of tea tree oil as a topical nasal antiseptic to prevent infections in patients that need renal dialysis
NCT04657497	A Placebo-controlled, Multicenter, Double-blind, Randomized, Parallel-group Comparative Study in SARS-CoV-2 Infection (COVID-19)		https://clinicaltrials.gov/ct2/show/NCT04657497	https://clinicaltrials.gov/ct2/show/NCT04657497	SK	DT	yes	not a challenge trial	evaluates safety and efficacy of COVID-19 treatment
NCT04659005	Pilot Testing and Evaluation of a Nurse-led Decision Counseling Program to Improve Decision-making and Uptake of Hepatocellular Carcinoma Screening Among Patients With Hepatitis B Virus Infection: A Randomized Controlled Trial		https://clinicaltrials.gov/ct2/show/NCT04659005	https://clinicaltrials.gov/ct2/show/NCT04659005	DAK	DT	yes	not a challenge trial	Participants in intervention group will receive nurse-led decision counseling
NCT04644198	Pilot Study of Convalescent COVID-19 Plasma Transfusion in Severe COVID-19 Patients at a Type A Teaching Hospital in Jamaica		https://clinicaltrials.gov/ct2/show/NCT04644198	https://clinicaltrials.gov/ct2/show/NCT04644198	SK	DT	yes	not a challenge trial	test whether the use of Convalescent plasma given to patients with severe COVID-19 improves disease outcomes
NCT05036213	The Effects of Oral Inorganic Nitrate Supplementation on Lower Limb Perfusion and Metabolism During Exercise in Patients With Peripheral Arterial Disease (PAD)		https://clinicaltrials.gov/ct2/show/NCT05036213	https://clinicaltrials.gov/ct2/show/NCT05036213	JAP	DT	yes	not a challenge trial	no exposure to pathogen; investigates effects of oral inorganic nitrate supplementation on lower limb perfusion during exercise in patients with peripheral arterial disease
NCT04646694	The Ketamine for Acute Postoperative Analgesia (KAPA) Trial		https://clinicaltrials.gov/ct2/show/NCT04646694	https://clinicaltrials.gov/ct2/show/NCT04646694	JAP	DT	yes	not a challenge trial	no exposure to pathogen; investigates drug treatment to improve recovery after spine surgery
NCT00544388	Trial to Compare the Efficacy of Levocetirizine and Cetirizine in Reducing Symptoms of Seasonal Allergic Rhinitis in Ragweed Sensitive Subjects Exposed to Pollen Challenge in an Environmental Exposure Unit (EEU).		https://clinicaltrials.gov/ct2/show/NCT00544388	https://clinicaltrials.gov/ct2/show/NCT00544388	SK	DT	yes	challenge, but not a pathogenic substance (methacholine)	methacholine challenge in asthmatic children
NCT05072132	Returning Genetic Results on Arsenic Susceptibility to Bangladeshi Research Participants		https://clinicaltrials.gov/ct2/show/NCT05072132	https://clinicaltrials.gov/ct2/show/NCT05072132	JAP	SK	yes	not a challenge trial	no exposure to pathogen; investigates returning genetic results on arsenic susceptibility
NCT00554736	A Randomized, Double-blind, Placebo-controlled Trial of Lactobacillus Acidophilus L92 on Markers of Allergic Inflammation by Nasal Provocation With Grass Pollen	15653517	https://clinicaltrials.gov/ct2/show/NCT00554736	https://pubmed.ncbi.nlm.nih.gov/15653517	JP	DT				maybe	Study to establish the benefit of a bacterial product, Lactobacillus acidophilus strain L-92 (CALPIS U.S.A., Inc., Torrance, CA), in patients with allergic rhinitis- seems to be a mix of allergen and bacterial challenge, but the bacterial challenge is meant as part of the intervention
NCT00001031	A Phase II Clinical Trial to Evaluate the Immunogenicity and Reactogenicity of the Recombinant HIV-1 Envelope Vaccines SF-2 rgp120 (CHO) [Chiron Vaccines] in MF59 Adjuvant and MN rgp120/HIV-1 [VaxGen] in Alum Adjuvant in Healthy Adults		https://clinicaltrials.gov/ct2/show/NCT00001031	https://clinicaltrials.gov/ct2/show/NCT00001031	JL	DT	yes	not a challenge trial	phase II trial of two recombinant envelope subunit proteins for HIV vaccine in healthy volunteers. Since vaccines are protein subunits only, they are replication incompetent		Updated from included:maybe to excluded:yes 7/28/22 JAP
NCT04661319	Impact of Video Editing Training for Novice Trainees in Laparoscopic Cholecystectomy; a Multicenter, Randomized, Controlled Trial		https://clinicaltrials.gov/ct2/show/NCT04661319	https://clinicaltrials.gov/ct2/show/NCT04661319	JAP	DT	yes	not a challenge trial	no exposure to pathogen; investigates video editing training for novice trainees in Laparoscopic Cholecystectomy
NCT04661475	Dexmedetomidine Adjuvant Treatment for Depressed Patients Undergoing ECT: A Double Blind, Placebo Controlled, Randomized Feasibility Study Protocol		https://clinicaltrials.gov/ct2/show/NCT04661475	https://clinicaltrials.gov/ct2/show/NCT04661475	SK	DT	yes	not a challenge trial	examines efficacy of depression treatment
NCT00000875	Controlled Clinical Trial of Antiviral Cytotoxic T Lymphocyte (CTL) Infusion Following Combination Antiretroviral Drug Therapy for Asymptomatic HIV-1 Infection		https://clinicaltrials.gov/ct2/show/NCT00000875	https://clinicaltrials.gov/ct2/show/NCT00000875	JP	SK	yes	not a challenge trial	tests treatment efficacy of candidate for non-symptomatic HIV infection
NCT00535028	A Phase IIa Study To Investigate The Effects of AER 001 on Antigen Challenge In Atopic Asthmatic Subjects Following Repeated Administration.	17950857	https://clinicaltrials.gov/ct2/show/NCT00535028	https://pubmed.ncbi.nlm.nih.gov/17950857	JAP	SK	yes	challenge, but not a pathogenic substance	allergen challenge in atopic asthmatic subjects
NCT05270993	An Integrative Cardiac Rehabilitation Employing Smartphone Technology (iCREST) for Patients With Post-myocardial Infarction: A Randomized Controlled Trial		https://clinicaltrials.gov/ct2/show/NCT05270993	https://clinicaltrials.gov/ct2/show/NCT05270993	SK	DT	yes	not a challenge trial	behavioral intervention - smartphone-based rehab program
NCT04666233	Does Personal Protective Equipment for the Prevention of SARS-Cov-2 Infection Impact the Timing of Ventilation in Neonates Needing Resuscitation at Birth? A Crossover Randomized Controlled Trial	22132664	https://clinicaltrials.gov/ct2/show/NCT04666233	https://pubmed.ncbi.nlm.nih.gov/22132664	SK	DT	yes	not a challenge trial	examines impact of using personal protective equipment during neonatal resuscitation maneuvers to prevent Covid-19 infection
NCT04227665	Identification of Biological Markers for Hypoxic Exposure and Use of Recombinant Human Erythropoietin		https://clinicaltrials.gov/ct2/show/NCT04227665	https://clinicaltrials.gov/ct2/show/NCT04227665	SK	DT	yes	challenge, but not a pathogenic substance	EPO challenge
NCT02234687	A mGlu2/3 Agonist in the Treatment of PTSD		https://clinicaltrials.gov/ct2/show/NCT02234687	https://clinicaltrials.gov/ct2/show/NCT02234687	JAP	SK	yes	not a challenge trial	no exposure to pathogen; investigates drug treatment for PTSD
NCT04322123	An Open-label, Randomized Controlled Trial of Hydroxychloroquine and Azithromycin for COVID-19 Infection on Hospitalized, Noncritical Patients	32706953	https://clinicaltrials.gov/ct2/show/NCT04322123	https://pubmed.ncbi.nlm.nih.gov/32706953	DAK	SK	yes	not a challenge trial	Investigates HCQ treatments of COVID-19 patients. Subjects had already been naturally infected before start of trial.		DT - nice!
NCT01756482	Phase 2a Randomized, Double-Blind, Placebo-Controlled Study Evaluating the Safety, Tolerability, and Efficacy of GS-5806 in Healthy Volunteers Infected With Respiratory Syncytial Virus (RSV-A Memphis 37b Strain)	25140957	https://clinicaltrials.gov/ct2/show/NCT01756482	https://pubmed.ncbi.nlm.nih.gov/25140957	SK	DT				yes
NCT01784874	Immunogenicity of the Purified Vero Rabies Vaccine - Serum Free in Comparison With the Human Diploid Cell Vaccine, Imovax¬Æ Rabies in Pre-exposure Use in Healthy Adults		https://clinicaltrials.gov/ct2/show/NCT01784874	https://clinicaltrials.gov/ct2/show/NCT01784874	JP	SK	yes	not a challenge trial	Study is to generate data on immunogenicity and safety of Purified Vero Rabies Vaccine
NCT01234103	Preventing Health Damaging Behaviors in Male and Female Army Recruits		https://clinicaltrials.gov/ct2/show/NCT01234103	https://clinicaltrials.gov/ct2/show/NCT01234103	JAP	DT	yes	not a challenge trial	no exposure to pathogen; implements behavioral intervention to prevent health damaging behaviors in army recruits
NCT04676763	An Open Label, Single Centre, Enabling Study to Investigate the Optimum Method for Use of Intradermal Substance P as a Challenge Agent in Healthy Participants		https://clinicaltrials.gov/ct2/show/NCT04676763	https://clinicaltrials.gov/ct2/show/NCT04676763	SK	DT	yes	challenge, but not a pathogenic substance	Substance P challenge
NCT03637842	Randomized Controlled Trial of Lorcaserin for Cannabis Use Disorder		https://clinicaltrials.gov/ct2/show/NCT03637842	https://clinicaltrials.gov/ct2/show/NCT03637842	SK	DT	yes	not a challenge trial	investigates effects of drug against cannabis use disorder
NCT03569033	A Phase 2a, Randomized, Placebo-Controlled Clinical Trial to Evaluate the Efficacy, Safety and Tolerability of MK-7264 on Acute Cough in Participants With Induced Viral Upper Respiratory Tract Infection		https://clinicaltrials.gov/ct2/show/NCT03569033	https://clinicaltrials.gov/ct2/show/NCT03569033	JL	SK				yes	challenge with rhinovirus type 16 to evaluate treatment
NCT04316377	Norwegian Coronavirus Disease 2019 Study: An Open Labeled Randomized Controlled Pragmatic Trial to Evaluate the Antiviral Effect of Chloroquine in Adult Patients With SARS-CoV-2 Infection	33082342	https://clinicaltrials.gov/ct2/show/NCT04316377	https://pubmed.ncbi.nlm.nih.gov/33082342	JAP	SK	yes	not a challenge trial	investigates drug treatment in patients with established COVID-19 (naturally infected)
NCT04652700	A Phase 3, Randomized, Active-Controlled, Double-Blind Clinical Study to Evaluate the Efficacy and Safety of Oral Islatravir Once-Monthly as Preexposure Prophylaxis in Cisgender Men and Transgender Women Who Have Sex With Men, and Are at High Risk for HIV-1 Infection		https://clinicaltrials.gov/ct2/show/NCT04652700	https://clinicaltrials.gov/ct2/show/NCT04652700	SK	DT	yes	not a challenge trial	evaluates the efficacy and safety of prophylactic HIV treatment
NCT01650051	A Double-Blind, Randomized, Multi-Center, Parallel-Group, Placebo-Controlled Study to Evaluate the Safety and Efficacy of Phenazopyridine Hydrochloride Tablets, USP 200 mg as an Analgesic for Short-Term Treatment in Female Subjects Suffering From Moderate-to-Severe Pain and Burning Upon Urination Associated With Uncomplicated Urinary Tract Infections (uUTI)		https://clinicaltrials.gov/ct2/show/NCT01650051	https://clinicaltrials.gov/ct2/show/NCT01650051	JP	DT	yes	not a challenge trial	Study to evaluate the safety and efficacy of Phenazopyridine HCl Tablets as a short term analgesic treatment of pain upon urination associated with Uncomplicated Urinary Tract Infections
NCT02104245	A Multicenter, Randomized, Double-Blind, Placebo-Controlled Study to Evaluate the Safety and Efficacy of Pulmaquin¬Æ in the Management of Chronic Lung Infections With Pseudomonas Aeruginosa in Patients With Non-Cystic Fibrosis Bronchiectasis, Including 28 Day Open-Label Extension	32554534	https://clinicaltrials.gov/ct2/show/NCT02104245	https://pubmed.ncbi.nlm.nih.gov/32554534	SK	DT	yes	not a challenge trial	evaluates the safety and efficacy of treatment for the management of chronic lung infections
NCT02116998	A Phase 2, Randomized, Double-Blind, Placebo-Controlled Study to Evaluate the Safety, Tolerability, and Efficacy of GEN-004, a Pneumococcal Protein Subunit Vaccine, on Colonization Following Intranasal Challenge With S. Pneumoniae		https://clinicaltrials.gov/ct2/show/NCT02116998	https://clinicaltrials.gov/ct2/show/NCT02116998	JP	SK				yes	S. Pneumoniae challenge to evaluate profalaxis
NCT04170842	Music During Paediatric Outpatient Wound Dressing Changes: Impact on Anxiety, Pain and Patient Satisfaction		https://clinicaltrials.gov/ct2/show/NCT04170842	https://clinicaltrials.gov/ct2/show/NCT04170842	DAK	SK	yes	not a challenge trial	investigators propose using music listening as a complement to alleviate anxiety, reduce pain and improve the experience of surgical outpatients undergoing wound dressing changes
NCT04614246	A Randomized, Double-blind, Open for Active Comparator, Parallel-group, Multicenter Phase 2b Study to Assess the Efficacy and Safety of Three Different Doses of P2X3 Antagonist (BAY1817080) Versus Placebo and Elagolix 150 mg in Women With Symptomatic Endometriosis	34978027	https://clinicaltrials.gov/ct2/show/NCT04614246	https://pubmed.ncbi.nlm.nih.gov/34978027	JAP	SK	yes	not a challenge trial	no exposure to pathogen; efficacy of drug in women with symptomatic endometriosis
NCT03731377	The Effectiveness of Mini-fluid Challenge in Predicting Fluid Responsiveness During Video Assisted Thoracic Surgery	22617510	https://clinicaltrials.gov/ct2/show/NCT03731377	https://pubmed.ncbi.nlm.nih.gov/22617510	JAP	DT	yes	not a challenge trial	no exposure to pathogen; investigates effectiveness of mini-fluid challenge test in video assisted thoracic surgery
NCT01965600	A Phase 1, Randomized, Double Blind, Placebo Controlled, Multiple Dose, 2 Way Crossover Study To Evaluate The Safety And Pharmacodynamic Effects Of Pf 06282999 Using An Endotoxin (Lipopolysaccharide) Induced Inflammatory Response Model In Healthy Adult Subjects		https://clinicaltrials.gov/ct2/show/NCT01965600	https://clinicaltrials.gov/ct2/show/NCT01965600	SK	DT	yes	challenge, but not a pathogenic substance (endotoxins)	assesses safety and tolerability of experiemental drug following endotoxin challenge
NCT04679649	Physiotherapy of Axial Spondyloarthritis - PaxSpA Trial A: Manual Spinal Mobilisation in Patients With Axial Spondyloarthritis		https://clinicaltrials.gov/ct2/show/NCT04679649	https://clinicaltrials.gov/ct2/show/NCT04679649	JL	DT	yes	not a challenge trial	Manual spinal physiomanipulation therapy on spondoloarthritis pts
NCT01188772	A Multi-center, Placebo-Controlled, Dose Ranging Study to Investigate the Safety, Tolerability, Pharmacokinetics and Pharmacodynamics Following Oral Administration of PSI-7977 in Combination With Pegylated Interferon and Ribavirin in Treatment-Na√Øve Patients With Chronic HCV Infection Genotype 1, and an Open Label Assessment of PSI-7977 in Patients With HCV Genotypes 2 or 3	23499158	https://clinicaltrials.gov/ct2/show/NCT01188772	https://pubmed.ncbi.nlm.nih.gov/23499158	JAP	SK	yes	not a challenge trial	investigates drug treatments in patients with hepatitis C infection (not a challenge model)
NCT02607215	Platinum Retreated in Second- or Third-line Patients With Platinum Sensitive Metastatic Triple Negative Breast Cancer (Randomised, Phase II, NPN Trial)		https://clinicaltrials.gov/ct2/show/NCT02607215	https://clinicaltrials.gov/ct2/show/NCT02607215	DAK	DT	yes	challenge, but not a pathogenic substance	Platinum Retreated in Patients with Platinum Sensitive mTNBC
NCT04917627	Randomized Controlled Trial Assessing Use of Vancomycin Powder in Craniotomy on Wound Infection Rates		https://clinicaltrials.gov/ct2/show/NCT04917627	https://clinicaltrials.gov/ct2/show/NCT04917627	JP	DT	yes	not a challenge trial	asseses vancomycin powder use to prevent infection in craniotamy patients
NCT01225549	A Double-blind, Double-dummy, Randomised, Placebo-controlled, 4-way, Crossover, Multi-centre Phase II Study With Budesonide as an Active Control to Evaluate the Efficacy and Safety of 2 Doses of Inhaled AZD5423 Over 7 Days in Patients With Mild Allergic Asthma Challenged With an Inhaled Allergen	25473939	https://clinicaltrials.gov/ct2/show/NCT01225549	https://pubmed.ncbi.nlm.nih.gov/25473939	JAP	DT	yes	challenge, but not a pathogenic substance (allergens)	allergen challenge in patients with mild asthma
NCT02902926	Comparison of Microbiota and Quality of Life for a Low FODMAPs Versus Standard Dietary Advice in Patients With Irritable Bowel Syndrome	26350937	https://clinicaltrials.gov/ct2/show/NCT02902926	https://pubmed.ncbi.nlm.nih.gov/26350937	SK	DT	yes	not a challenge trial	behavioral intervention
NCT02902731	Randomized, Controlled, Double-blind Study of Anakinra Against Placebo in Addition to Steroids in Giant Cell Arteritis		https://clinicaltrials.gov/ct2/show/NCT02902731	https://clinicaltrials.gov/ct2/show/NCT02902731	JAP	SK	yes	not a challenge trial	no exposure to pathogen; investigates drug treatment for giant cell arteritis
NCT05427591	Clinical and Microbiological Evaluation of the Chemo-mechanical Caries Removal Agent (BRIX3000®) in Primary Molars: A Randomized Controlled Clinical Trial.		https://clinicaltrials.gov/ct2/show/NCT05427591	https://clinicaltrials.gov/ct2/show/NCT05427591	SK	DT	yes	not a challenge trial	compares caries removal procedures
NCT04635332	Effectiveness of a Combined Food Literacy and Physical Activity Intervention to Optimize Metabolic Health Among Women of Reproductive Age in Urban Uganda		https://clinicaltrials.gov/ct2/show/NCT04635332	https://clinicaltrials.gov/ct2/show/NCT04635332	JAP	DT	yes	not a challenge trial	no exposure to pathogen; implements behavioral interventions to optimize metabolic health
NCT02092116	An Open Phase I/IIa Study to Evaluate the Safety and Effect of Therapeutic HIV-1 Immunization Using Vacc-4x + rhuGM-CSF and HIV-1 Reactivation Using Romidepsin on the Viral Reservoir in Virologically Suppressed HIV-1 Infected Adults on cART	27658863	https://clinicaltrials.gov/ct2/show/NCT02092116	https://pubmed.ncbi.nlm.nih.gov/27658863	JAP	SK	yes	not a challenge trial	investigates safety and efficacy of drug treatment and therapeutic vaccine for reducing latent HIV-1 reservoir (not a challenge model)
NCT02785757	The Challenge of Cancer-related Thromboembolic Disease: Can we Better Predict the Risk?		https://clinicaltrials.gov/ct2/show/NCT02785757	https://clinicaltrials.gov/ct2/show/NCT02785757	DAK	DT	yes	not a challenge trial	The study aims to identify thrombin generation test (TGT) as a reliable, standardized overall haemostasis assay that can be used to evaluate individual thrombosis risk
NCT04637828	Cure COVID: A Prospective, Controlled, Randomized Study to Compare the Efficacy of GNS561 Versus Standard of Care in Patients With SARS-CoV-2 (COVID-19) Infection		https://clinicaltrials.gov/ct2/show/NCT04637828	https://clinicaltrials.gov/ct2/show/NCT04637828	SK	DT	yes	not a challenge trial	compares safety and efficacy of Covid-19 treatments
NCT04638608	A Complex Intervention Study on a Palliative Rehabilitation Blended Learning Program to Support Relatives and Health Care Providers of People With ALS and FTD in Coping With Challenges	35187490	https://clinicaltrials.gov/ct2/show/NCT04638608	https://pubmed.ncbi.nlm.nih.gov/35187490	JAP	SK	yes	not a challenge trial	no exposure to pathogens; programs to support people with ALS
NCT03845231	Mucosal Correlates of Protection After Influenza Viral Challenge of Vaccinated and Unvaccinated Healthy Volunteers	22170556	https://clinicaltrials.gov/ct2/show/NCT03845231	https://pubmed.ncbi.nlm.nih.gov/22170556	SK	DT				yes
NCT04642157	Online Referral and Intervention to Prevent Adolescent and Young Adult Suicide		https://clinicaltrials.gov/ct2/show/NCT04642157	https://clinicaltrials.gov/ct2/show/NCT04642157	JAP	DT	yes	not a challenge trial	no exposure to pathogen; investigates suicide prevention system
NCT04647695	An Open-label Randomized Controlled Trial on Interferon Œ≤-1b and Remdesivir Combination Versus Remdesivir as Treatment for COVID-19 Infection	32416070	https://clinicaltrials.gov/ct2/show/NCT04647695	https://pubmed.ncbi.nlm.nih.gov/32416070	SK	DT	yes	not a challenge trial	investigates efficacy of COVID-19 treatment (natural infection)
NCT01237678	A Phase 1/2 Study to Assess the Safety and Efficacy of Lorvotuzumab Mertansine in Combination With Carboplatin/Etoposide in Patients With Advanced Solid Tumors Including Extensive Stage Small Cell Lung Cancer		https://clinicaltrials.gov/ct2/show/NCT01237678	https://clinicaltrials.gov/ct2/show/NCT01237678	DAK	SK	yes	not a challenge trial	drug trial - study is to test safety and efficacy of this combination treatment (IMGN901, carboplatin and etoposide) in patients with solid tumors and extensive stage small cell lung cancer
NCT02908698	A Double-blind, Placebo-controlled Study to Evaluate the Effects of Oral Steroids on Skin of Patients With Moderate to Severe Atopic Dermatitis Patients		https://clinicaltrials.gov/ct2/show/NCT02908698	https://clinicaltrials.gov/ct2/show/NCT02908698	JAP	SK	yes	challenge, but not a pathogenic substance	involves skin allergen challenge
NCT00595491	Inflammatory Cellular Trafficking in Asthma in Response to Segmental Allergen Challenge	4014864	https://clinicaltrials.gov/ct2/show/NCT00595491	https://pubmed.ncbi.nlm.nih.gov/4014864	DAK	SK	yes	challenge, but not a pathogenic substance (allergen extract)	study measures responses to allergen extracts among asthma patients and controls
NCT04652141	Asthma Diagnosis Determined by Lung Function and a Clinical Decision Support System		https://clinicaltrials.gov/ct2/show/NCT04652141	https://clinicaltrials.gov/ct2/show/NCT04652141	SK	DT	yes	not a challenge trial	examines efficacy of asthma diagnostic test
NCT01972932	Protocol CHUM 2014-5056: A Randomized, Double Blinded Placebo Controlled Study to Evaluate the Efficacy of Bio-K+¬Æ in the Reduction of the Risk of Clostridium Difficile Infection and Antibiotic Associated Diarrhea in Hospitalized Patients		https://clinicaltrials.gov/ct2/show/NCT01972932	https://clinicaltrials.gov/ct2/show/NCT01972932	SK	DT	yes	not a challenge trial	evaluates effects of dietary supplement on CDI infection
NCT04656938	Promoting Health LongevIty Through Mitigation and Prevention of Frailty in Community-dwelling Elderly (Pro-LIFE)		https://clinicaltrials.gov/ct2/show/NCT04656938	https://clinicaltrials.gov/ct2/show/NCT04656938	SK	DT	yes	not a challenge trial	behavioral intervention
NCT04659395	How to Develop a Training Program for Nurses in Ultrasound Guided Femoral - a Methodology Study		https://clinicaltrials.gov/ct2/show/NCT04659395	https://clinicaltrials.gov/ct2/show/NCT04659395	JP	SK	yes	not a challenge trial	Testing a one-day-training program for nurses and three supervised ultrasound guided femoral nerve block (UGFNB) per registered nurse
NCT00539916	Effects of Regular and Consequent Citrus Fruit Consumption on Vascular Protection Specific Role of the Component Phytomicronutrients	8597679	https://clinicaltrials.gov/ct2/show/NCT00539916	https://pubmed.ncbi.nlm.nih.gov/8597679	JAP	DT	yes	not a challenge trial	no exposure to pathogen; characterizes effect of orange juice consumption on vascular disease risk factors and to evaluate the specific role of their micronutrient compounds (polyphenols and carotenoids) in this protection
NCT04665791	A Human Controlled Infection Study to Assess Colonisation and Immunogenicity Following Nasal Inoculation of Malian Adults With Reconstituted Lyophilised Wild Type Neisseria Lactamica (Lactamica Etape 1)		https://clinicaltrials.gov/ct2/show/NCT04665791	https://clinicaltrials.gov/ct2/show/NCT04665791	SK	DT				yes
NCT04784754	A Pilot Placebo-controlled Randomized Double-blind Trial of Melatonin in Outpatients With COVID-19 Infection	31210428	https://clinicaltrials.gov/ct2/show/NCT04784754	https://pubmed.ncbi.nlm.nih.gov/31210428	SK	DT	yes	not a challenge trial	dosing study for COVID-19 treatment (natural infection)
NCT04798677	Efficacy and Tolerability of a Nutritional Supplementation With ABBC-1, a Symbiotic Combination of Beta-glucans and Selenium and Zinc Enriched Probiotics, in Volunteers Receiving the Influenza or the Covid-19 Vaccines	27102489	https://clinicaltrials.gov/ct2/show/NCT04798677	https://pubmed.ncbi.nlm.nih.gov/27102489	JAP	JP	yes	not a challenge trial	no exposure to pathogen; assesses dietary supplement in patients receiving influenza and COVID-19 vaccines
NCT03963687	A Randomized Controlled Trial of the Effectiveness of a Web-based Genomic Nursing Education Intervention on Outcomes of Increasing the Level of Knowledge of Undergraduate Nursing Students in Genetics-genomics Concepts: Study Protocol		https://clinicaltrials.gov/ct2/show/NCT03963687	https://clinicaltrials.gov/ct2/show/NCT03963687	SK	DT	yes	not a challenge trial	education intervention
NCT05189223	A Brief Values Intervention to Support Veterans in Early Buprenorphine Treatment		https://clinicaltrials.gov/ct2/show/NCT05189223	https://clinicaltrials.gov/ct2/show/NCT05189223	SK	DT	yes	not a challenge trial	behavioral intervention
NCT05236023	Zero Separation and Couplet Care of Sick Treatment-requiring Mother-infant Dyads - Family Centred Healthcare		https://clinicaltrials.gov/ct2/show/NCT05236023	https://clinicaltrials.gov/ct2/show/NCT05236023	DAK	DT	yes	not a challenge trial	aim is to develop and test an intervention program that aims to improve treatment and care of sick mother-infant dyads. Further, to examine whether non-separated and couplet cared families' experiences a better admission course, improved health, and improved bonding in the family
NCT03850301	An Experimental Medicine Study to Validate the 18 kiloDalton Translocator Protein (TSPO) as a Novel Neuroimmunodulatory Target in Multiple Sclerosis		https://clinicaltrials.gov/ct2/show/NCT03850301	https://clinicaltrials.gov/ct2/show/NCT03850301	JAP	SK	yes	not a challenge trial	no exposure to pathogen; investigates drug treatment for multiple sclerosis
NCT05427500	Stellate Ganglion Block in the Treatment of Posttraumatic Stress Disorder: Outcome Evaluation, Mechanism of Action, and Integration in Care - A Phase III Randomized Controlled Trial		https://clinicaltrials.gov/ct2/show/NCT05427500	https://clinicaltrials.gov/ct2/show/NCT05427500	SK	DT	yes	not a challenge trial	examines effects of stellate ganglion block on PTSD symptom outcomes
NCT00551382	Phase 3 Study of Montelukast as Prophylaxis for Upper Respiratory Tract Infections in Children		https://clinicaltrials.gov/ct2/show/NCT00551382	https://clinicaltrials.gov/ct2/show/NCT00551382	SK	DT	yes	not a challenge trial	evaluates effects of prophylactic treatment with a selective leukotriene-receptor antagonist on URTI in children
NCT02894996	Does the Response to a Mini-fluid Challenge of 3ml/kg in 2 Minutes Predict Fluid Responsiveness for Elective Pediatric Anesthetized Patient?	14578723	https://clinicaltrials.gov/ct2/show/NCT02894996	https://pubmed.ncbi.nlm.nih.gov/14578723	JP	DT	yes	challenge, but not a pathogenic substance (saline)	not pathogen exposure but fluid bolus induced at different volumes to test response to high volume challenge
NCT00550758	The Effect of Singular (Montelukast) 4mg on Hypersensitivity of the Airways in Children 3-5 Years Old. + Extended Study Hyprsensitivity of the Airways in Asthmatic Children Age 3-6years		https://clinicaltrials.gov/ct2/show/NCT00550758	https://clinicaltrials.gov/ct2/show/NCT00550758	SK	DT	yes	challenge, but not a pathogenic substance (methacholine)	To assess airway reactivity by spirometry in a large group of children aged 3-6years with various respiratory symptoms
NCT00551811	A Dose Ranging Study to Assess the Effect of Pre-treatment With a Single Dose of Oral SB656933 on Lung Inflammation Following Challenge With Inhaled Ozone and Intermittent Exercise in Healthy Volunteers, Relative to Placebo	21426372	https://clinicaltrials.gov/ct2/show/NCT00551811	https://pubmed.ncbi.nlm.nih.gov/21426372	SK	DT	yes	challenge, but not a pathogenic substance	examines effects of treatment against lung inflammation following ozone challenge
NCT04321096	The Impact of Camostat Mesilate on COVID-19 Infection: An Investigator-initiated Randomized, Placebo-controlled, Phase IIa Trial	33903855	https://clinicaltrials.gov/ct2/show/NCT04321096	https://pubmed.ncbi.nlm.nih.gov/33903855	SK	DT	yes	not a challenge trial	studies the impact of Camostat Mesilate on COVID-19 infection
NCT02884791	Fibroblast Growth Factor 21 and Fructose Challenge in Humans		https://clinicaltrials.gov/ct2/show/NCT02884791	https://clinicaltrials.gov/ct2/show/NCT02884791	JAP	DT	yes	challenge, but not a pathogenic substance	oral carbohydrate challenge
NCT04659746	mHealth Technology to Optimize Mental Health in Chronic Patients During the COVID-19 Outbreak in Paraguay		https://clinicaltrials.gov/ct2/show/NCT04659746	https://clinicaltrials.gov/ct2/show/NCT04659746	JP	DT	yes	not a challenge trial	Study to demonstrate the benefits that an mHealth intervention may have on supporting mental health, quality of life, and emotional well-being for vulnerable patients during the COVID-19 outbreak
NCT03455309	A Phase 2 Double-blind Placebo-controlled Study to Evaluate the Safety, Immunogenicity and Efficacy of NDV-3A Vaccine in Preventing S. Aureus Colonization	25489065	https://clinicaltrials.gov/ct2/show/NCT03455309	https://pubmed.ncbi.nlm.nih.gov/25489065	JAP	DT	yes	not a challenge trial	evaluates safety and immunogenicity of candidate S. aureus vaccine (natural infections)
NCT04057807	PBR28 Brain Positron Emission Tomography Imaging With Lipopolysaccharide (LPS) Challenge for the Study of Microglia Function in Alzheimer's Disease		https://clinicaltrials.gov/ct2/show/NCT04057807	https://clinicaltrials.gov/ct2/show/NCT04057807	DAK	DT	yes	challenge, but not a pathogenic substance (endotoxins)	To examine the differences in the capacity to activate microglia in patients with Alzheimer's Disease (AD) compared to age-comparable cognitively normal subjects and younger healthy controls
NCT00535431	A Study To Investigate The Effects of AER 001 Administered by Nebulization on Antigen Challenge in Atopic Asthmatic Subjects	20920778	https://clinicaltrials.gov/ct2/show/NCT00535431	https://pubmed.ncbi.nlm.nih.gov/20920778	SK	DT	yes	challenge, but not a pathogenic substance (allergen)	evaluates efficacy of allergy treatment
NCT03456999	A Randomized, Double Blind, Placebo Controlled Study to Assess the Safety, Tolerability, and Efficacy of MAU868 for the Prevention of Allograft-threatening BK Virus Infection in Kidney Transplant Recipients		https://clinicaltrials.gov/ct2/show/NCT03456999	https://clinicaltrials.gov/ct2/show/NCT03456999	DAK	SK	yes	not a challenge trial	study is being conducted to determine whether MAU868 warrants further clinical development for the prevention of BKV infection in kidney transplant recipients
NCT03446651	Mechanism and Effects of Manipulating Chloride Homeostasis in Acute Heart Failure		https://clinicaltrials.gov/ct2/show/NCT03446651	https://clinicaltrials.gov/ct2/show/NCT03446651	JAP	SK	yes	not a challenge trial	no exposure to pathogen; evaluates effects of chloride supplementation on volume-overloaded acute heart failure patients concomitantly treated with IV diuretics
NCT04330495	Randomized, Controlled, Double-blind Clinical Trial Comparing the Efficacy and Safety of Chemoprophylaxis With Hydroxychloroquine in Patients Under Biological Treatment and / or JAK Inhibitors in the Prevention of SARS-CoV-2 Infection		https://clinicaltrials.gov/ct2/show/NCT04330495	https://clinicaltrials.gov/ct2/show/NCT04330495	SK	DT	yes	not a challenge trial	evaluates a strategy of chemoprophylaxis with hydroxyloquine (HCQ) against COVID-19 infection in patients diagnosed with an immunomediated inflammatory disease who are following a treatment with biological agents and / or Jak inhibitors
NCT04376242	The Utilization of Virtual Reality Technology Versus Standard of Care During Pediatric Oral Food Challenge: A Pilot Study		https://clinicaltrials.gov/ct2/show/NCT04376242	https://clinicaltrials.gov/ct2/show/NCT04376242	JAP	DT	yes	challenge, but not a pathogenic substance	oral food challenge
NCT03989102	Randomized, Placebo-Controlled, Double-Blind Study to Assess Safety, Immunogenicity, and Protective Efficacy of Radiation Attenuated Plasmodium Falciparum NF54 Sporozoites (PfSPZ Vaccine) During Malaria Transmission Season in Healthy African Adult Women of Childbearing Potential in Mali	23929949	https://clinicaltrials.gov/ct2/show/NCT03989102	https://pubmed.ncbi.nlm.nih.gov/23929949	JAP	SK	yes	live vaccine given without intent to challenge	evaluates PfSPZ vaccine against natural infection (no challenge intended)		Updated from included:maybe to excluded:yes 7/18/22 JAP
NCT04066127	A Randomized Controlled Trial Comparing a New State-of-the-art Non Ischemic Heart Preservation Method With the Standard Ischemic Cold Static Storage Method of Donor Hearts in Adult Heart Transplantation		https://clinicaltrials.gov/ct2/show/NCT04066127	https://clinicaltrials.gov/ct2/show/NCT04066127	JAP	DT	yes	not a challenge trial	no exposure to pathogen; compares ex-vivo organ storage methods
NCT05003089	A Randomized, Controlled, Partial-blind, Parallel-group Study Evaluating the Effect of Oral Administration of BAY 1834845 and BAY 1830839 Twice Daily for 7 Consecutive Days on Local and Systemic IRAK4 Pathway-related Challenges in Healthy Male Participants		https://clinicaltrials.gov/ct2/show/NCT05003089	https://clinicaltrials.gov/ct2/show/NCT05003089	JAP	DT	yes	not a challenge trial	investigates drug treatments for inflammation (not a challenge model)
NCT03728413	The Impact of Age on Adaptive Immunity in Adults Infected With Respiratory Syncytial Virus		https://clinicaltrials.gov/ct2/show/NCT03728413	https://clinicaltrials.gov/ct2/show/NCT03728413	SK	DT				yes
NCT00551915	Safety, Tolerability, and Immunogenicity of 3 Different Formulations of a Liquid Hexavalent Combination Vaccine, HR5I When Administered to Healthy Hepatitis B Vaccine-Naive Infants at 2, 4, 6, and 12-14 Months of Age	21134456	https://clinicaltrials.gov/ct2/show/NCT00551915	https://pubmed.ncbi.nlm.nih.gov/21134456	JAP	SK	yes	not a challenge trial	evaluates combination vaccine (not a challenge model)		Unclear whether vaccine is live/attenuated; no challenge intended
NCT05378594	Nasal Allergen Challenge: Standardisation for House Dust Mite and Silver Birch Allergen Extracts		https://clinicaltrials.gov/ct2/show/NCT05378594	https://clinicaltrials.gov/ct2/show/NCT05378594	SK	DT	yes	challenge, but not a pathogenic substance (allergen)	nasal allergen challenge
NCT05469828			https://clinicaltrials.gov/ct2/show/NCT05469828	https://clinicaltrials.gov/ct2/show/NCT05469828	JW	DT	yes	not a challenge trial	intervention for sickle cell anemia		new as of 4/11/23
NCT00624247	Early Versus Delayed Routine HIV Testing in Connecticut Jails	19946371	https://clinicaltrials.gov/ct2/show/NCT00624247	https://pubmed.ncbi.nlm.nih.gov/19946371	SK	DT	yes	not a challenge trial	evaluates different testing strategies for HIV
NCT00536627	Randomised, Opened, Multicentre Phase I/II Trial in Patients With Chronic Hepatitis B With HBV VL < 12 IU/ml and Under Treatment With NRTI, Which Evaluated Efficacy and Tolerance of Vaccination With Naked DNA on Viral Replication After Analogs' Treatment Interruption. ANRS HB02 VAC-ADN	16310901	https://clinicaltrials.gov/ct2/show/NCT00536627	https://pubmed.ncbi.nlm.nih.gov/16310901	JAP	SK	yes	not a challenge trial	studies DNA vaccine in chronic hepatitis B virus patients (not a challenge model)
NCT01259713	A Phase 3, Double-Blind, Multicenter, Randomized, Placebo-Controlled Study to Assess the Efficacy, Safety and Tolerability of Prophylactic Liposomal Amphotericin B (AmBisome¬Æ) for the Prevention of Invasive Fungal Infections (IFIs) in Subjects Receiving Remission-Induction Chemotherapy for Acute Lymphoblastic Leukemia (ALL)		https://clinicaltrials.gov/ct2/show/NCT01259713	https://clinicaltrials.gov/ct2/show/NCT01259713	DAK	SK	yes	not a challenge trial	study aims to investigate whether prophylaxis with liposomal amphotericin B (AmBisome®) can reduce the incidence of invasive fungal infections (IFIs) in patients with Acute Lymphoblastic Leukemia (ALL)
NCT00968747	The Effect of Acute Nutritional Challenges on FGF21 Levels in Humans		https://clinicaltrials.gov/ct2/show/NCT00968747	https://clinicaltrials.gov/ct2/show/NCT00968747	SK	DT	yes	challenge, but not a pathogenic substance (food)	nutritional and behavioral challenge
NCT05423639	The Influence of Lateral Pressure on Sectional Matrix in Optimizing Proximal Contact Tightness in Class II Resin Composite Restoration		https://clinicaltrials.gov/ct2/show/NCT05423639	https://clinicaltrials.gov/ct2/show/NCT05423639	JAP	SK	yes	not a challenge trial	no exposure to pathogen; evaluates devices for applying lateral forces at the contact area during curing to achieve large and tight proximal contacts in posterior teeth
NCT02968602	Minocycline and Tobacco Craving in Smokers With Schizophrenia		https://clinicaltrials.gov/ct2/show/NCT02968602	https://clinicaltrials.gov/ct2/show/NCT02968602	JAP	SK	yes	not a challenge trial	no exposure to pathogen; investigates effect of drug treatment on craving and smoking behaviors in smokers with schizophrenia
NCT00533637	A Double-Blind, Randomized, Placebo-Controlled, Cross-Over, Allergen Challenge Study to Evaluate Taste and Local Tolerance of NLA Nasal Spray in Patients With Allergic Rhinitis		https://clinicaltrials.gov/ct2/show/NCT00533637	https://clinicaltrials.gov/ct2/show/NCT00533637	JP	SK	yes	not a challenge trial	test taste and smell response of rhinitis patientstaking nasal sprey
NCT04748016	Sterilised 3D-PRINTed Bone Models in Addition to Conventional CT Imaging for Operative Visualisation in Complex Intra-articular Fracture Repair - A Multi-centre, Double-blind Randomised Controlled Trial	9038112	https://clinicaltrials.gov/ct2/show/NCT04748016	https://pubmed.ncbi.nlm.nih.gov/9038112	SK	DT	yes	not a challenge trial	compares the effectiveness of 3D-printed bone models in addition to CT imaging versus CT imaging alone on surgical quality and operation time for patients undergoing surgical repair of intra-articular fractures
NCT02919215	Teacher Help: Novel Technologies for Meeting the Immediate Needs of Youth With Mental Health Disorders in Canada		https://clinicaltrials.gov/ct2/show/NCT02919215	https://clinicaltrials.gov/ct2/show/NCT02919215	SK	DT	yes	not a challenge trial	behavioral intervention
NCT03615248	Effectiveness of a Mobile Health Intervention in Improving the Technique of Inhaled Medications Among Children With Asthma: A Pilot Study	23510684	https://clinicaltrials.gov/ct2/show/NCT03615248	https://pubmed.ncbi.nlm.nih.gov/23510684	JP	DT	yes	not a challenge trial	Study to determine if a new mobile health intervention (BreatheSuite) can increase inhaler technique and adherence amongst participants aged 10-18
NCT00623857	Effects of Supplementation With Zinc and Other Micronutrients on the Health and Development of African Children	25344520	https://clinicaltrials.gov/ct2/show/NCT00623857	https://pubmed.ncbi.nlm.nih.gov/25344520	SK	DT	yes	not a challenge trial	assesses dietary supplement to prevent malaria infection in children
NCT02921516	Growing Up: Intervening With HIV-Positive Adolescents in Resource-Poor Settings		https://clinicaltrials.gov/ct2/show/NCT02921516	https://clinicaltrials.gov/ct2/show/NCT02921516	DAK	DT	yes	not a challenge trial	This project will integrate caregiver involvement and cognitive behavioral intervention (CBI) elements to improve ART adherence and HIV risk reduction for HIV+ older adolescents treated in resource-poor clinical settings
NCT02934048			https://clinicaltrials.gov/ct2/show/NCT02934048	https://clinicaltrials.gov/ct2/show/NCT02934048	JAP	SK	yes	not a challenge trial	investigates rescue therapy for persistent H. pylori infection (natural infection)
NCT02933333	G-CSF Alone or Combination With GM-CSF on Prevention and Treatment of Infection in Children With Malignant Tumor: a Prospective, Multicentre, Randomised Controlled Trial		https://clinicaltrials.gov/ct2/show/NCT02933333	https://clinicaltrials.gov/ct2/show/NCT02933333	JAP	SK	yes	not a challenge trial	investigates treatments for malignant tumor (not a challenge model)
NCT02935881	A Prospective Randomized Trial Comparing Endoscopic Radio Frequency Ablation (RFA) - STRETTA vs Sham Therapy for the Treatment of Refractory Gastroesophageal Reflux Disease		https://clinicaltrials.gov/ct2/show/NCT02935881	https://clinicaltrials.gov/ct2/show/NCT02935881	JAP	SK	yes	not a challenge trial	no exposure to pathogen; evaluates procedure for symptoms and esophageal acid exposure in patients of refractory gastr0-esophageal reflux disease
NCT01288612	Comparative Effectiveness of Endoscopic Assessment of Gastroesophageal Reflux and Barretts Esophagus	25488897	https://clinicaltrials.gov/ct2/show/NCT01288612	https://pubmed.ncbi.nlm.nih.gov/25488897	JAP	DT	yes	not a challenge trial	no exposure to pathogen; compares effectiveness of devices in screening population for Barrett's esophagus
NCT02918682	The Effects of a Multi-component Intervention on the Functional Capacity, Upper and Lower-body Muscle Strength, Balance and Gait in Frail Community-dwelling Older People: a Randomized Clinical Trial		https://clinicaltrials.gov/ct2/show/NCT02918682	https://clinicaltrials.gov/ct2/show/NCT02918682	SK	DT	yes	not a challenge trial	behavioral intervention
NCT02941757	Feeding America's Bravest: Mediterranean Diet-Based Interventions to Change Firefighters' Eating Habits and Improve Cardiovascular Risk Profiles	28710052	https://clinicaltrials.gov/ct2/show/NCT02941757	https://pubmed.ncbi.nlm.nih.gov/28710052	SK	DT	yes	not a challenge trial	dietary intervention
NCT03403569	Impact of Triptolide Wilfordii on Viral Suppression, Immune Recovery and Immune Activation Biomarkers in Treatment-naive HIV-1 Infection: a Randomized, Double-blinded, Placebo-controlled Study		https://clinicaltrials.gov/ct2/show/NCT03403569	https://clinicaltrials.gov/ct2/show/NCT03403569	JP	DT	yes	not a challenge trial	test new treatment in acute infected HIV patients
NCT04231968	A Randomized, Double-blind, Placebo-controlled, 2-part Study of Orally Administered AK0529 to Evaluate the Efficacy, Safety, Tolerability, Pharmacokinetics and Antiviral Effect of Multiple Doses in Hospitalized Infants With Respiratory Syncytial Virus Infection		https://clinicaltrials.gov/ct2/show/NCT04231968	https://clinicaltrials.gov/ct2/show/NCT04231968	JP	DT	yes	not a challenge trial	test treatment of infants with RSV
NCT04438525	Is the BAT Inhibition Able to Replace Sting Challenges?		https://clinicaltrials.gov/ct2/show/NCT04438525	https://clinicaltrials.gov/ct2/show/NCT04438525	DAK	DT	yes	challenge, but not a pathogenic substance (allergen)	Bee sting challenge - patients who are receiving or who have already finished venom immunotherapy will be sting challenged and blood samples will be taken to perform BAT inhibition experiments
NCT00527462	Mono-Center, Double-Blind, Cross-Over Study to Explore the Effects of Two Hour Inhalation of Ultrafine Carbon Black Particles Versus Filtered Air on Airway Inflammation Induced by Segmental Allergen Challenge in Asthmatics	25204642	https://clinicaltrials.gov/ct2/show/NCT00527462	https://pubmed.ncbi.nlm.nih.gov/25204642	SK	DT	yes	challenge, but not a pathogenic substance (allergen)	explores effects of exposure to ultrafine black carbon particles
NCT00526604	A Study on the Effect of Employment Follow-up on Return to Work in Sick Listed Patients With Low Back Pain		https://clinicaltrials.gov/ct2/show/NCT00526604	https://clinicaltrials.gov/ct2/show/NCT00526604	JAP	SK	yes	not a challenge trial	no exposure to pathogen; investigates behavioral intervention for low back pain
NCT02930148	Personalised Guidance Service for Lifestyle Management and Obesity Prevention in Teen-agers: A Multicenter Quasi-experimental Pilot Study	35369096	https://clinicaltrials.gov/ct2/show/NCT02930148	https://pubmed.ncbi.nlm.nih.gov/35369096	SK	DT	yes	not a challenge trial	behavioral intervention
NCT04442178	A Multicenter, Randomized, Double-blinded Placebo-controlled Study of Recombinant Interleukin-7 (CYT107) for Immune Restoration of Hospitalized Lymphopenic Patients With Coronavirus COVID-19 Infection. US Infectious Cohort	32171076	https://clinicaltrials.gov/ct2/show/NCT04442178	https://pubmed.ncbi.nlm.nih.gov/32171076	JL	DT	yes	not a challenge trial	see above
NCT00521729	Thyroid Hormones Homeostasis and Energy Metabolism Changes During Exposure to Cold Temperature in Humans	17122359	https://clinicaltrials.gov/ct2/show/NCT00521729	https://pubmed.ncbi.nlm.nih.gov/17122359	JAP	SK	yes	not a challenge trial	no exposure to pathogen; investigates effects of exposure to cold temperature on obesity
NCT00517907	Phase I Clinical Trial to Assess Safety of Synthetic Preimplantation Factor (PIF-1) in Patients With Steroid-Resistant Acute Graft-Versus-Host Disease (GVHD) After Allogeneic Hematopoietic Stem-Cell Transplantation		https://clinicaltrials.gov/ct2/show/NCT00517907	https://clinicaltrials.gov/ct2/show/NCT00517907	DAK	SK	yes	not a challenge trial	study is to determine the safety and tolerability of a novel peptide - preimplantation factor (PIF-1) - in patients who develop acute steroid-resistant graft-versus-host disease (GVHD) after matched bone marrow transplant (BMT)
NCT00516659	A Phase II, Double Blind, Randomized, Placebo-Controlled Study to Evaluate the Epidemiology of Natural Infection With Enterotoxigenic Escherichia Coli Occurring After Transcutaneous Immunization in a Field Setting	18554712	https://clinicaltrials.gov/ct2/show/NCT00516659	https://pubmed.ncbi.nlm.nih.gov/18554712	JAP	SK	yes	not a challenge trial	evaluates epidemiology of natural infection with ETEC occurring after transcutaneous immunization in a dield setting (natural infections)		Updated from included:maybe to excluded:yes 7/18/22 JAP vaccine containing heat-labile enterotoxin from ETEC (no intent to challenge)
NCT02950688	Evaluation of Correlates of Protective Efficacy of Seasonal Live Attenuated Influenza Vaccine (LAIV) by Utilization of a Human Challenge Model of Infection With Wild-type (wt) Influenza A/California/2009 (H1N1)-Like Virus		https://clinicaltrials.gov/ct2/show/NCT02950688	https://clinicaltrials.gov/ct2/show/NCT02950688	JAP	SK				yes
NCT02950571	A Randomized Controlled Trial Examining the Effectiveness of Digital Picture Frame Use on the Long Term Inpatient Experience		https://clinicaltrials.gov/ct2/show/NCT02950571	https://clinicaltrials.gov/ct2/show/NCT02950571	SK	DT	yes	not a challenge trial	behavioral intervention - digital picture frames for schizophrenia patients
NCT02941770	The Effect of a Physical Activity Consultation in the Management of Adolescent Overweight, Including Anthropometry, Physical Activity Levels, Cardiorespiratory Fitness, and Endothelial Health	34663193	https://clinicaltrials.gov/ct2/show/NCT02941770	https://pubmed.ncbi.nlm.nih.gov/34663193	JAP	DT	yes	not a challenge trial	no exposure to pathogen; investigates behavioral intervention to promote physical activity
NCT01197053	ARACHILD: A Multicentric, Double Blind Placebo-controlled Pilot Protocol to Study the Efficacy and Safety of an Epicutaneous Immunotherapy in Children Allergic to Peanut		https://clinicaltrials.gov/ct2/show/NCT01197053	https://clinicaltrials.gov/ct2/show/NCT01197053	JAP	SK	yes	challenge, but not a pathogenic substance	involves food challenge (peanut)
NCT00514670	A Randomized Controlled Trial of a School Disinfection and Hand Hygiene Program	18519460	https://clinicaltrials.gov/ct2/show/NCT00514670	https://pubmed.ncbi.nlm.nih.gov/18519460	JAP	DT	yes	not a challenge trial	school disinfection and hand hygiene program to reduce incidence of respiratory infections and gastrointestinal disease (natural infections)
NCT00513968	A Single Center, Randomized, Open-label, Dose Escalating Phase I Study to Evaluate the Safety of Intramuscularly Administered DNA Vaccine (HB-110) Combined With Oral Antiviral (Adefovir) in Subjects With Chronic Hepatitis B Over a 48-week Period		https://clinicaltrials.gov/ct2/show/NCT00513968	https://clinicaltrials.gov/ct2/show/NCT00513968	JP	DT	yes	not a challenge trial	vaccine testing in chronic Hep B patients
NCT00515268	A Double Blind, Placebo Controlled, Repeat Dose Study to Compare the Effectiveness of Two Doses of GSK256066 With Placebo in Reducing Lung Inflammation Following Segmental LPS Challenge in Healthy Volunteers		https://clinicaltrials.gov/ct2/show/NCT00515268	https://clinicaltrials.gov/ct2/show/NCT00515268	JP	SK	yes	LPS/endotoxin challenge	LPS challenge implantation in lung		Updated from included:maybe to excluded:yes 7/18/22 JAP
NCT02946723	A Study to Compare the Efficacy and Safety of Ultrasound Guided Lead Implantation for Sacral Neuromodulation (SNM) in Subjects With Overactive Bladder (OAB)With X-Ray Guided Technique		https://clinicaltrials.gov/ct2/show/NCT02946723	https://clinicaltrials.gov/ct2/show/NCT02946723	SK	DT	yes	not a challenge trial	compares the efficacy and safety of ultrasound versus X ray guidance technique for sacral neuromodulation in patients with overactive bladder
NCT00524004	Protective Efficacy of Orally Delivered Bovine Immunoglobulin, Specific for CS17 Fimbriae and CS17 Minor Fimbrial Adhesin CsbD Against Challenge With a CS17 Strain of Enterotoxigenic Escherichia Coli (ETEC)	30897198	https://clinicaltrials.gov/ct2/show/NCT00524004	https://pubmed.ncbi.nlm.nih.gov/30897198	SK	DT				yes
NCT00506987	Study of the Efficacy and Safety of SCH 486757 in Subjects With Chronic Idiopathic Cough		https://clinicaltrials.gov/ct2/show/NCT00506987	https://clinicaltrials.gov/ct2/show/NCT00506987	JAP	DT	yes	challenge, but not a pathogenic substance	involves challenge with capsaicin to induce cough
NCT04693923	Capillary Refill Time Response to a Rapid Fluid Challenge in Septic Shock Patients: Pathophysiological Determinants, and Relation to Changes in Systemic, Regional and Microcirculatory Blood Flow	26903338	https://clinicaltrials.gov/ct2/show/NCT04693923	https://pubmed.ncbi.nlm.nih.gov/26903338	JAP	SK	yes	not a challenge trial	no exposure to pathogen; determines if capillary refill time (CRT) response after a rapid fluid challenge signals a state of hemodynamic coherence as demonstrated by a parallel improvement in regional and microcirculatory blood flow in CRT-responders
NCT05084937	Celiac Disease in Childhood-Adulthood Transition (CeliCAT)		https://clinicaltrials.gov/ct2/show/NCT05084937	https://clinicaltrials.gov/ct2/show/NCT05084937	DAK	SK	yes	not a challenge trial	Aims of this study are to evaluate adolescents with celiac disease during their transition from pediatrics to adult care, and to develop better healthcare follow-up practices
NCT02275754	Improving Quality of Life Among Hispanic/Latino Breast, Colorectal & Prostate Cancer Survivors: A Randomized Control Trial of Patient Navigators Using the LIVESTRONG Cancer Navigation Services Program		https://clinicaltrials.gov/ct2/show/NCT02275754	https://clinicaltrials.gov/ct2/show/NCT02275754	JAP	DT	yes	not a challenge trial	no exposure to pathogen; implements behavioral intervention to improve quality of life among cancer survivors
NCT04696770	Mindful Kangaroo Care: Mindfulness Intervention for Mothers During Skin-to-skin Care		https://clinicaltrials.gov/ct2/show/NCT04696770	https://clinicaltrials.gov/ct2/show/NCT04696770	SK	DT	yes	not a challenge trial	behavioral intervention
NCT01240889	Effects of Intranasal Corticosteroid and Montelukast On Nasal Allergen Challenges*	18331513	https://clinicaltrials.gov/ct2/show/NCT01240889	https://pubmed.ncbi.nlm.nih.gov/18331513	JAP	DT	yes	challenge, but not a pathogenic substance	investigates drug treatments for nasal allergen challenges
NCT00515151	Skin Disinfection With Octenidine Dihydrochloride for the Prevention of Catheter-Associated Infections - A Double-Blind, Randomized, Controlled Trial	10691590	https://clinicaltrials.gov/ct2/show/NCT00515151	https://pubmed.ncbi.nlm.nih.gov/10691590	JL	SK	yes	not a challenge trial	assessing a skin disinfectant for prevention of catheter associated infection
NCT00514800	Community Based Trial of Home Blood Pressure Monitoring With Nurse Led Support in Patients With Stroke or TIA Recently Discharged From Hospital	23128283	https://clinicaltrials.gov/ct2/show/NCT00514800	https://pubmed.ncbi.nlm.nih.gov/23128283	DAK	SK	yes	not a challenge trial	Study hypothesis. Home blood pressure monitoring with nurse support wil lead to lower blood pressure after 12 months compared with usual GP care
NCT01248728	A Randomized, Placebo-Controlled Trial of Omega-3 Fatty Acids in the Treatment of Young Children With Autism	25798215	https://clinicaltrials.gov/ct2/show/NCT01248728	https://pubmed.ncbi.nlm.nih.gov/25798215	JAP	SK	yes	not a challenge trial	no exposure to pathogen; investigates dietary supplement for treatment of young children with autism
NCT02275403	Randomised Clinical Trial of Acupuncture Plus Standard Care Versus Standard Care for Chemotherapy Induced Peripheral Neuropathy (CIPN)		https://clinicaltrials.gov/ct2/show/NCT02275403	https://clinicaltrials.gov/ct2/show/NCT02275403	SK	DT	yes	not a challenge trial	compares acupuncture to standard treatment to reduce the level of chemotherapy induced peripheral neuropathy experienced by cancer patients
NCT04519073	Randomized, Placebo-controlled, Double-blind, Phase 1, Dose-escalating Study to Evaluate the Safety and Immunogenicity of a Synthetic Virus Like Particle (SVLP) Vaccine Against Respiratory Syncytial Virus (RSV)		https://clinicaltrials.gov/ct2/show/NCT04519073	https://clinicaltrials.gov/ct2/show/NCT04519073	DAK	DT	yes	not a challenge trial	assess the safety and the immunogenicity of two administrations of the RSV vaccine candidate at three different doses
NCT03345940	A Multicentric Randomized PRAGmatic Trial to Compare the Effectiveness of Fingolimod Versus Dimethyl-Fumarate on Patient Overall Disease Experience in Relapsing Remitting Multiple Sclerosis: Novel Data to Inform Decision-makers	25414048	https://clinicaltrials.gov/ct2/show/NCT03345940	https://pubmed.ncbi.nlm.nih.gov/25414048	JAP	SK	yes	not a challenge trial	no exposure to pathogen; compares treatments for patients with relapsing remitting multiple sclerosis
NCT00508833	Safety and the Efficacy of GSK Biologicals' Candidate Adjuvanted Vaccines (287615) Containing HBsAg With Various Adjuvants to Induce Cytotoxic T Lymphocytes (CTL) in Healthy Adult Volunteers		https://clinicaltrials.gov/ct2/show/NCT00508833	https://clinicaltrials.gov/ct2/show/NCT00508833	JP	DT	yes	not a challenge trial	adjuvent vaccine candidate testing safety and efficacy
NCT00508599	Effect of a 2-Day Bed Rest on Metabolic and Cardiovascular Risk Factors in Type 2 Diabetic Patients	9627145	https://clinicaltrials.gov/ct2/show/NCT00508599	https://pubmed.ncbi.nlm.nih.gov/9627145	JAP	DT	yes	not a challenge trial	no exposure to pathogen; investigates effects of bedrest on insulin resistance in type 2 diabetics
NCT00500786		18328929	https://clinicaltrials.gov/ct2/show/NCT00500786	https://pubmed.ncbi.nlm.nih.gov/18328929	JAP	SK	yes	not a challenge trial	no exposure to pathogen; evaluates vaccine in patients with mild to moderate essential hypertension
NCT02954289	Increasing Healthy Outcomes for Prostate Cancer Survivors: An Innovative Cooking Class Intervention Pilot Study		https://clinicaltrials.gov/ct2/show/NCT02954289	https://clinicaltrials.gov/ct2/show/NCT02954289	SK	DT	yes	not a challenge trial	behavioral intervention
NCT00001057	A Phase II Randomized, Double-Blind, Placebo-Controlled Trial of the Virologic Effect of Two Different Nucleoside Treatment Strategies (Zidovudine Versus Zidovudine in Combination With Didanosine) for HIV Infection in Subjects With CD4+ Counts >= 550 Cells/mm3		https://clinicaltrials.gov/ct2/show/NCT00001057	https://clinicaltrials.gov/ct2/show/NCT00001057	JP	SK	yes	not a challenge trial	tests multiple anti HIV medications in previously infected patients
NCT00499967	A Phase 1, Randomized, Double-Blind, Placebo-Controlled Assessment of the Safety, Tolerability, and Activity of GS-9191 Ointment for the Treatment of External Genital and Perianal Warts Caused by Human Papilloma Virus Infection		https://clinicaltrials.gov/ct2/show/NCT00499967	https://clinicaltrials.gov/ct2/show/NCT00499967	JP	SK	yes	not a challenge trial	testing topical cream treatment of genital warts
NCT05143437	Love Together, Parent Together (L2P2): A Feasibility Study of an Ultra-brief Couples Conflict Program for Parents of Young Children		https://clinicaltrials.gov/ct2/show/NCT05143437	https://clinicaltrials.gov/ct2/show/NCT05143437	SK	DT	yes	not a challenge trial	behavioral intervention
NCT00498056	A Phase IIB Test-of-Concept, Randomized, Double-Blind, Placebo-Controlled, International Clinical Trial to Evaluate the Efficacy, Safety, and Immunogenicity of a Multiclade HIV-1 DNA Plasmid Vaccine, VRC-HIVDNA016-00-VP, Followed by a Multiclade Recombinant Adenoviral Vector Vaccine, VRC-HIVADV014-00-VP, in HIV Uninfected Persons	12699356	https://clinicaltrials.gov/ct2/show/NCT00498056	https://pubmed.ncbi.nlm.nih.gov/12699356	JP	SK	yes	not a challenge trial	no pathogen, protien encoding vaccine
NCT04365920	Improving Retention Across the OUD Service Cascade Upon Reentry From Jail Using Recovery Management Checkups Experiment		https://clinicaltrials.gov/ct2/show/NCT04365920	https://clinicaltrials.gov/ct2/show/NCT04365920	JAP	DT	yes	not a challenge trial	no exposure to pathogen; implements recovery management checkups for opioid use disorder
NCT05142969	Effect of Chlorhexidine Bathing on Prevention of Hospital-Acquired Infections in Patients After Surgery in ICU: A Prospective, Single-Center, Single-Blind, Randomized Controlled Trial		https://clinicaltrials.gov/ct2/show/NCT05142969	https://clinicaltrials.gov/ct2/show/NCT05142969	SK	DT	yes	not a challenge trial	studies impact of 2% Chlorhexidine bathing on preventing hospital-acquired infections
NCT01297270	A Phase III, Randomized, Double Blind and Placebo Controlled Study of Once Daily BI 201335 120 mg for 24 Weeks and BI 201335 240 mg for 12 Weeks in Combination With Pegylated Interferon Alpha and Ribavirin in Treatment Naive Patients With Genotype 1 Chronic Hepatitis C Infection.	27049487	https://clinicaltrials.gov/ct2/show/NCT01297270	https://pubmed.ncbi.nlm.nih.gov/27049487	JAP	DT	yes	not a challenge trial	evaluates efficacy and safety of treatment regimens for patients infected with Hepatitis C (not a challenge model)
NCT00506259	A Phase One Treatment Trial of the Circadian Sleep Disturbance in Smith-Magenis Syndrome (SMS)	15565467	https://clinicaltrials.gov/ct2/show/NCT00506259	https://pubmed.ncbi.nlm.nih.gov/15565467	JAP	DT	yes	not a challenge trial	no exposure to pathogen; evaluates treatment strategies for children with Smith-Magenis syndrome
NCT00490412	Randomized, Placebo-controlled Trial of the Safety and Effectiveness of Vitamin D Supplement to Improve Tubular Reabsorption of Phosphate and Decrease Bone Turnover in Adolescents and Young Adults With HIV Infection Being Treated With Antiretroviral Therapy Containing Tenofovir Compared to Those Being Treated With Antiretroviral Therapy Not Containing Tenofovir	24535626	https://clinicaltrials.gov/ct2/show/NCT00490412	https://pubmed.ncbi.nlm.nih.gov/24535626	JAP	SK	yes	not a challenge trial	tests the effects of Vitamin D on renal phosphate and bone loss in patients with HIV infection (not a challenge model)
NCT01241201	A Study Proposal to Investigate the Sequels of Mucosal Inflammation Caused by ETEC Infection - the Effects of Probiotics.	12891550	https://clinicaltrials.gov/ct2/show/NCT01241201	https://pubmed.ncbi.nlm.nih.gov/12891550	DAK	DT				maybe	Challenge? with probiotic bacteria "study is to investigate the effect of probiotics on the sequels of ETEC administration as intestinal permeability, inflammation and clinical signs as total faecal output, relative faecal dry weight and mucin excretion in faeces"
NCT02956421	Phase II Study to Determine the Efficacy and Safety of PIKA Rabies Vaccine Containing the PIKA Adjuvant With an Accelerated Regimen	29174316	https://clinicaltrials.gov/ct2/show/NCT02956421	https://pubmed.ncbi.nlm.nih.gov/29174316	JAP	SK	yes	not a challenge trial	investigates safety and efficacy of rabies vaccine (not a challenge model)
NCT01308424	A Randomized, Double-blind, Parallel, Placebo-controlled Study for the Assessment of the Safety and Efficacy of BTL-TML-HSV for the Treatment of Recurrent Symptomatic Oral Herpes Virus Infection	35142535	https://clinicaltrials.gov/ct2/show/NCT01308424	https://pubmed.ncbi.nlm.nih.gov/35142535	JAP	DT	yes	not a challenge trial	safety and efficacy of treatment for recurrent symptoms of oral herpes virus infection (not a challenge model)
NCT00483353	A Pilot Study to Explore the Effect of a Nasal Bolus Allergen Challenge on Inflammatory Markers in Subjects With Seasonal Allergic Rhinitis		https://clinicaltrials.gov/ct2/show/NCT00483353	https://clinicaltrials.gov/ct2/show/NCT00483353	JP	SK	yes	challenge, but not a pathogenic substance (allergen)	inflammatory markers post nasal bolus allergen challenge
NCT02955303	The Feasibility of TECH: Tablet Enhancement of Cognition and Health, Cognitive Training Using Touchscreen Tablet Gaming Applications, for Healthy Older Adults - a Pilot Randomized Control Trial		https://clinicaltrials.gov/ct2/show/NCT02955303	https://clinicaltrials.gov/ct2/show/NCT02955303	JAP	DT	yes	not a challenge trial	no exposure to pathogen; assesses cognitive intervention utilizing tablet apps for older adults
NCT01315678	Randomized, Open-Label, Active-Controlled, Multicenter Study to Assess the Efficacy, Safety and Tolerability of Arikayce‚Ñ¢ in Cystic Fibrosis Patients With Chronic Infection Due to Pseudomonas Aeruginosa	31451351	https://clinicaltrials.gov/ct2/show/NCT01315678	https://pubmed.ncbi.nlm.nih.gov/31451351	SK	DT	yes	not a challenge trial	examines efficacy of treatment against chronic lung infection
NCT04325425	Folfirinox Versus Platinum - Etoposide as First Line Chemotherapy for Metastatic Grade 3 Poorly Differentiated Neuroendocrine Carcinoma of Gastro Entero Pancreatic and Unknown Primary Associated With Molecular Profiling for Therapeutic Targets & Predictive Biomarkers Identification		https://clinicaltrials.gov/ct2/show/NCT04325425	https://clinicaltrials.gov/ct2/show/NCT04325425	JP	SK	yes	not a challenge trial	Testing chemotherapy agent for metastatic grade 3 poorly differentiated neuroendocrine carcinoma
NCT03236207	Hypoallergenicity Evaluation of a New Extensively Hydrolyzed Formula		https://clinicaltrials.gov/ct2/show/NCT03236207	https://clinicaltrials.gov/ct2/show/NCT03236207	JAP	SK	yes	challenge, but not a pathogenic substance	food allergen challenge (cow's milk)
NCT05348863	SPARK: Smart Phone App for Gestational Diabetes Patients Supporting Key Lifestyle Behaviors and Glucose Control		https://clinicaltrials.gov/ct2/show/NCT05348863	https://clinicaltrials.gov/ct2/show/NCT05348863	SK	DT	yes	not a challenge trial	behavioral intervention
NCT00476411	The Efficacy of HBV Vaccine Response and Prevalence of Occult HBV Infection in Isolated Anti HBc Between HIV Infected and HIV Un-infected Thai Patients		https://clinicaltrials.gov/ct2/show/NCT00476411	https://clinicaltrials.gov/ct2/show/NCT00476411	JP	SK	yes	not a challenge trial	HBV prevelence and efficacy of HBV vaccine, non-challenge- natural infection
NCT00502086	Efficacy and Safety of Viusid, a Nutritional Supplement, in Patients With Hepatic Cirrhosis Secondary to Hepatitis C Virus Infection. A Randomized, Controlled and Double Blind Study.	17311621	https://clinicaltrials.gov/ct2/show/NCT00502086	https://pubmed.ncbi.nlm.nih.gov/17311621	JAP	SK	yes	not a challenge trial	evaluates dietary supplement in patients with hepatitis C virus infection (not a challenge model)
NCT00470483	A Double-Blind, Randomized, Placebo-Controlled, Parallel Group, fMRI and PET Study Comparing Emotional Challenge-induced Regional Cerebral Blood Flow Changes Before and After 8 Weeks of Treatment With Placebo and Paroxetine in Subjects With Social Anxiety Disorder		https://clinicaltrials.gov/ct2/show/NCT00470483	https://clinicaltrials.gov/ct2/show/NCT00470483	DAK	SK	yes	not a challenge trial	To compare by neuroimaging techniques the way Social Anxiety patients respond to public speaking before and after a drug administration
NCT00600145	Dose Response of Mirtazapine to Methamphetamine Induced Interest, Mood Elevation and Reward		https://clinicaltrials.gov/ct2/show/NCT00600145	https://clinicaltrials.gov/ct2/show/NCT00600145	JAP	DT	yes	not a challenge trial	no exposure to pathogen; investigates drug treatment to reduce amphetamine dependence
NCT03235895	Evaluation of Internet-Based CME for Wet-cupping Providers: Randomized Controlled Trial		https://clinicaltrials.gov/ct2/show/NCT03235895	https://clinicaltrials.gov/ct2/show/NCT03235895	SK	DT	yes	not a challenge trial	evaluation of online education material
NCT00474890	A Randomized, Double-Blind, Placebo-Controlled Crossover Study to Assess the Efficacy's Reproducibility of a Combination of Pseudoephedrine and Cetirizine on Symptom Scores and Rhinomanometry in Patients With Allergic Rhinitis Following Pollen Exposure in the Fraunhofer Environmental Challenge Chamber (ECC) in- and Outside the Grass Pollen Season	21457883	https://clinicaltrials.gov/ct2/show/NCT00474890	https://pubmed.ncbi.nlm.nih.gov/21457883	SK	DT	yes	not a challenge trial	studies the efficacy of an allergy treatment
NCT03270254	A Split-mouth Randomised Controlled Clinical Trial of Photodynamic Therapy (PDT) as Adjunctive Therapy to Root Surface Debridement (RSD), Compared to RSD Alone in the Treatment of Residual Periodontal Pockets in Patients With Chronic Periodontitis		https://clinicaltrials.gov/ct2/show/NCT03270254	https://clinicaltrials.gov/ct2/show/NCT03270254	SK	DT	yes	not a challenge trial	assesses efficacy of photodynamic therapy device to treat gum disease
NCT01366534	Safety, Immunogenicity and Efficacy Against Malaria in the Sporozoite Challenge Model of One Dose of Ad35.CS.01 Malaria Vaccine Followed by Two Doses of Malaria 257049 Vaccine in Healthy Malaria-na√Øve Adults	26148007	https://clinicaltrials.gov/ct2/show/NCT01366534	https://pubmed.ncbi.nlm.nih.gov/26148007	JAP	SK				yes
NCT00468572	Affectionate Communication as a Mechanism for Responding to Acute Stress	17668992	https://clinicaltrials.gov/ct2/show/NCT00468572	https://pubmed.ncbi.nlm.nih.gov/17668992	SK	DT	yes	not a challenge trial	behavioral intervention
NCT03636672	The Effects of Bicycle Simulator Training on Anticipatory and Compensatory Postural Control in Older Adults: A Randomized Controlled Trial	33536998	https://clinicaltrials.gov/ct2/show/NCT03636672	https://pubmed.ncbi.nlm.nih.gov/33536998	JAP	SK	yes	not a challenge trial	no exposure to pathogen; investigates procedure to reduce incidence of accicental falls
NCT02929316	Vedolizumab Induction May Prevent Celiac Enteritis After Gluten Challenge in Established Celiac Patients in Histological Remission	17960014	https://clinicaltrials.gov/ct2/show/NCT02929316	https://pubmed.ncbi.nlm.nih.gov/17960014	JAP	SK	yes	not a challenge trial	no exposure to pathogen; investigates drug treatment for prevention of celiac enteritis
NCT00491712	Comparison of Efficacy Between Silicone Ahmed Glaucoma Valves With and Without Intravitreal Triamcinolone Injection	11581047	https://clinicaltrials.gov/ct2/show/NCT00491712	https://pubmed.ncbi.nlm.nih.gov/11581047	JAP	SK	yes	not a challenge trial	no exposure to pathogen; evaluates procedure for treatment of neovascular glaucoma
NCT02893969	Multicentre, Randomized Clinical Trial of Pediatric Concussion Assessment of Rest and Exertion (PedCARE): A Study to Determine When to Resume Physical Activities Following Concussion in Children	34836880	https://clinicaltrials.gov/ct2/show/NCT02893969	https://pubmed.ncbi.nlm.nih.gov/34836880	DAK	DT	yes	not a challenge trial	study is to investigate when is the best time to resume physical activity following a head injury. Two treatment plans will be studied
NCT04006795	A Photo-irritation and Photo-sensitisation Study in Healthy Subjects for Three Developmental Cosmetic Facial Products		https://clinicaltrials.gov/ct2/show/NCT04006795	https://clinicaltrials.gov/ct2/show/NCT04006795	JAP	DT	yes	challenge, but not a pathogenic substance	demonstrates absence of sensitisation and irritation potential of a product when applied to the skin and exposed to ultraviolet radiation
NCT00480558	A Phase I Study Evaluating the Safety and Immunogenicity of a New TB Vaccine, MVA85A, in Asymptomatic Volunteers Who Are Infected With Either Mycobacterium Tuberculosis (M.tb.), Human Immunodeficiency Virus (HIV) or Both	8705859	https://clinicaltrials.gov/ct2/show/NCT00480558	https://pubmed.ncbi.nlm.nih.gov/8705859	JAP	SK	yes	not a challenge trial	investigates TB vaccine in asymptomatic volunteers infected with TB, HIV, or both (not a challenge model)		Unclear whether vaccine is live/attenuated; not given with intent to challenge
NCT00001658	A Placebo Controlled Trial of Amoxicillin for Pediatric Autoimmune Neuropsychiatric Disorders Associated With Streptococcal Infections	7896671	https://clinicaltrials.gov/ct2/show/NCT00001658	https://pubmed.ncbi.nlm.nih.gov/7896671	DAK	SK	yes	not a challenge trial	subjects given placebo or antibitotics
NCT04070287	Innovative Tools to Expand HIV Self-Testing		https://clinicaltrials.gov/ct2/show/NCT04070287	https://clinicaltrials.gov/ct2/show/NCT04070287	JAP	DT	yes	not a challenge trial	evaluates interventions to expand HIV self-testing (not a challenge model)
NCT00002186	Double-Blind Placebo-Controlled Study Comparing the Combination of 15% SP-303 Gel With Acyclovir Versus Acyclovir Alone for the Treatment of Recurrent Herpes Simplex Virus (HSV) Infections in Subjects With Acquired Immunodeficiency Syndrome (AIDS)		https://clinicaltrials.gov/ct2/show/NCT00002186	https://clinicaltrials.gov/ct2/show/NCT00002186	DAK	SK	yes	not a challenge trial	To evaluate the safety of topically applied SP-303 gel and to compare the efficacy of SP-303 gel in combination with acyclovir, relative to acyclovir alone, for the treatment of recurrent Herpes Simplex Virus
NCT00442377	Exposure of Human Volunteers to Live Malaria Sporozoites Under Chloroquine Prophylaxis	28081133	https://clinicaltrials.gov/ct2/show/NCT00442377	https://pubmed.ncbi.nlm.nih.gov/28081133	JAP	SK				yes
NCT03278808	A Phase 2a Open Label Study of the Safety and Efficacy of a Single Dose of Weekly Chloroquine (CQ) and Azithromycin (AZ) Administered in Combination for Malaria Prophylaxis in Healthy Adults Challenged With 7G8 Chloroquine-Resistant Plasmodium Falciparum in a Controlled Human Malaria Infection (CHMI) Model	16282291	https://clinicaltrials.gov/ct2/show/NCT03278808	https://pubmed.ncbi.nlm.nih.gov/16282291	JAP	SK				yes
NCT00479895	Phase II, Open-Label Study in the Catheterization Laboratory Setting to Challenge the Concept That HBOC-201 Administration Might Improve Myocardial 'Oxygenation' and Myocardial Function at the Moment of (Brief) Coronary Occlusion		https://clinicaltrials.gov/ct2/show/NCT00479895	https://clinicaltrials.gov/ct2/show/NCT00479895	DAK	DT	yes	not a challenge trial	Tests haemoglobin-based oxygen carrier, HBOC-201in patients with coronary occlusions
NCT00445133	A Double-Blind, Randomized, Placebo-Controlled Study on Magnetic Field Therapy to Improve Quality of Sleep and Reduction of Chronic Spine Pain (Sleep/Mag)		https://clinicaltrials.gov/ct2/show/NCT00445133	https://clinicaltrials.gov/ct2/show/NCT00445133	JP	SK	yes	challenge, but not a pathogenic substance	Study to test the hypothesis that application of active magnetic therapy vs. sham utilized while individuals sleep can reduce neuropathic pain in the spine and improve the quality of sleep (there is a challenge of standing, but is not main focus nor would that qualify)
NCT00002126	A Randomized, Controlled, Multicenter Trial of Filgrastim (Recombinant-Methionyl Human Granulocyte Colony Stimulating Factor; G-CSF) for the Prevention of Grade 4 Neutropenia in Patients With HIV Infection		https://clinicaltrials.gov/ct2/show/NCT00002126	https://clinicaltrials.gov/ct2/show/NCT00002126	JP	DT	yes	not a challenge trial	uses G-CSF to attempt and prevent neutropenia in HIV infected individuals
NCT00971191	A Presurgical Study To Evaluate Molecular Changes That Occur In Human Non-Small Cell Lung Cancer Tissue After Short Term Exposure To PF-00299804		https://clinicaltrials.gov/ct2/show/NCT00971191	https://clinicaltrials.gov/ct2/show/NCT00971191	JAP	SK	yes	not a challenge trial	no exposure to pathogen; evaluates exposure of study drug to tumor
NCT03729661	Exploratory Study on Nasal High Flow Therapy for Breath Hold in Radiotherapy.		https://clinicaltrials.gov/ct2/show/NCT03729661	https://clinicaltrials.gov/ct2/show/NCT03729661	DAK	SK	yes	not a challenge trial	investigators hypothesize that supporting BH with nasal high flow therapy (NHFT) will allow robust radiotherapy treatments of moving targets in a broad patient population allowing for BHs that are long enough, stable and reproducible during a whole treatment course
NCT00441246	A Randomized, Double-Blind, Parallel-Group, Multicenter, Placebo-Controlled Study of the Safety and Efficacy of Mucinex D as Adjunct Therapy to Antibiotic Treatment of Acute Respiratory Infection		https://clinicaltrials.gov/ct2/show/NCT00441246	https://clinicaltrials.gov/ct2/show/NCT00441246	DAK	DT	yes	not a challenge trial	safety and efficacy of Mucinex D tablets in providing symptom relief when administered as an adjunct to antibiotic therapy in patients with acute respiratory infection
NCT00001094	A Phase II, Randomized, Controlled, Open-Label Trial of Combination Therapy With Nelfinavir (NFV) and Saquinavir (SQV)Sgc With Delavirdine (DLV) or 3TC/ZDV Versus Nelfinavir (NFV) and 3TC/ZDV in Subjects With HIV Infection and > 5,000 HIV RNA Copies/ML		https://clinicaltrials.gov/ct2/show/NCT00001094	https://clinicaltrials.gov/ct2/show/NCT00001094	JP	SK	yes	not a challenge trial	efficacy of combination treatments on previously HIV infected individuals
NCT00380354	A Two-centre, Randomised, Double-blind, Placebo-controlled, 2-period Cross-over Study to Evaluate the Effect of Treatment With Repeat Doses of Inhaled GSK256066 on the Allergen-induced Late Asthmatic Response in Subjects With Mild Asthma	20193079	https://clinicaltrials.gov/ct2/show/NCT00380354	https://pubmed.ncbi.nlm.nih.gov/20193079	JAP	DT	yes	challenge, but not a pathogenic substance	involves allergen-induced late asthmatic response
NCT03721549	Evaluation of Infectivity and Illness of Norwalk GI.1 Virus Lot 001-09NV in the Human Challenge Model		https://clinicaltrials.gov/ct2/show/NCT03721549	https://clinicaltrials.gov/ct2/show/NCT03721549	JL	SK				yes	norovirus challenge
NCT03278990	A Test of Scalable Behavioral Interventions to Increase PrEP Adherence for At-Risk HIV- Individuals: Value Affirmation and Future Selves		https://clinicaltrials.gov/ct2/show/NCT03278990	https://clinicaltrials.gov/ct2/show/NCT03278990	SK	DT	yes	not a challenge trial	behavioral intervention
NCT03707041	A Single Centre, Randomised, Double-blind, Placebo-controlled, Phase Ib Study to Evaluate the Safety, Tolerability and Chemoprotective Antimalarial Activity of P218 Against Controlled Human Malaria Infection With Plasmodium Falciparum Sporozoite Challenge in Non-immune Healthy Adult Volunteers		https://clinicaltrials.gov/ct2/show/NCT03707041	https://clinicaltrials.gov/ct2/show/NCT03707041	JL	SK				yes	challenge with p. falciparum (malaria) to assess safety and efficacy of treatments
NCT03275571	The Effects of Computerized Cognitive Behavior Therapy (cCBT) on Brain Health: A Feasibility Study		https://clinicaltrials.gov/ct2/show/NCT03275571	https://clinicaltrials.gov/ct2/show/NCT03275571	SK	DT	yes	not a challenge trial	behavioral intervention
NCT00000812	A Phase I, Placebo-Controlled, Dose-Escalation Study of the Safety, Tolerability, and Pharmacokinetics of Thalidomide in Subjects With HIV-1 Infection		https://clinicaltrials.gov/ct2/show/NCT00000812	https://clinicaltrials.gov/ct2/show/NCT00000812	JP	SK	yes	not a challenge trial	study tests dose related reaction to thalidomide treatment
NCT04342663	A Double-blind, Placebo-controlled Clinical Trial of Fluvoxamine for Symptomatic Individuals With COVID-19 Infection	33240091	https://clinicaltrials.gov/ct2/show/NCT04342663	https://pubmed.ncbi.nlm.nih.gov/33240091	JAP	SK	yes	not a challenge trial	evaluates treatment for COVID-19 (naturally infected)
NCT01693484	Application of Indocyanine Green Angiography for Closed Operative Calcaneus Fractures Requiring Extensile Lateral Incision		https://clinicaltrials.gov/ct2/show/NCT01693484	https://clinicaltrials.gov/ct2/show/NCT01693484	JAP	SK	yes	not a challenge trial	no exposure to pathogen; investigates application of indocyanine green angiography for closed operative calcaneus fractures
NCT03871998	Short-term Topical Application to Prevent Atopic Dermatitis		https://clinicaltrials.gov/ct2/show/NCT03871998	https://clinicaltrials.gov/ct2/show/NCT03871998	JAP	SK	yes	challenge, but not a pathogenic substance	involves skin prick testing and oral food challenge
NCT00473967	Double-blind, Randomized, Controlled Phase 1 Study of the Safety and Immunogenicity of Na-ASP-2 Hookworm Vaccine in Previously-Infected Brazilian Adults	22633322	https://clinicaltrials.gov/ct2/show/NCT00473967	https://pubmed.ncbi.nlm.nih.gov/22633322	JAP	DT	yes	not a challenge trial	investigates hookworm vaccine (natural infections)
NCT00436085	Randomized Controlled Trial of Stress Management Training in Individuals With HIV Infection		https://clinicaltrials.gov/ct2/show/NCT00436085	https://clinicaltrials.gov/ct2/show/NCT00436085	DAK	DT	yes	not a challenge trial	stress management training for HIV patients
NCT00434798	Campylobacter Jejuni Challenge Model Development: Dose Ranging Study		https://clinicaltrials.gov/ct2/show/NCT00434798	https://clinicaltrials.gov/ct2/show/NCT00434798	DAK	SK				yes	study is to establish a human Campylobacter jejuni infection model
NCT01023620	Human Immunodeficiency Virus Acquired Lipodystrophy (HAL) Classification, Measurement, & Fat Response to a Thiazolidinedione (TZD) Challenge in Differing Adult Phenotypic Presentations		https://clinicaltrials.gov/ct2/show/NCT01023620	https://clinicaltrials.gov/ct2/show/NCT01023620	JP	SK	yes	not a challenge trial	lipodistrophy study focusing on HIV patients
NCT03510481	Randomized, Placebo-Controlled, Double-Blind Study to Assess Safety, Immunogenicity, and Protective Efficacy of Two Regimens of Radiation Attenuated Plasmodium Falciparum NF54 Sporozoites (PfSPZ Vaccine) During Natural Transmission Season in Healthy African Adults in Mali	28216244	https://clinicaltrials.gov/ct2/show/NCT03510481	https://pubmed.ncbi.nlm.nih.gov/28216244	JAP	SK				maybe	Efficacy of PfSPZ vaccine - pretty sure that radiation-attenuated cryopreserved sporozoites are not an infectious disease organism, probably will be excluded
NCT03198507	A Randomized Double Blind Active Comparator Controlled Phase III Study to Assess the Safety and Efficacy of RHB-105 in the Treatment of Confirmed Helicobacter Pylori (H. Pylori) Infection	34862940	https://clinicaltrials.gov/ct2/show/NCT03198507	https://pubmed.ncbi.nlm.nih.gov/34862940	SK	DT	yes	not a challenge trial	compares treatment of an experimental drug against H. pylori and established treatments (natural infection)		DT - i agree! nice explanation of the reason for exclusion
NCT04039412	Comparison Between Hybrid, Reverse Hybrid, and Non-Bismuth Levofloxacin Quadruple Regimens for Helicobacter Pylori Infection in Egypt: A Randomized Controlled Trial	11179581	https://clinicaltrials.gov/ct2/show/NCT04039412	https://pubmed.ncbi.nlm.nih.gov/11179581	JAP	SK	yes	not a challenge trial	evaluates drug treatments for H. pylori infection (natural infection)
NCT03388645	Challenge Infection of Healthy Adult Volunteers With RSV A2	25140957	https://clinicaltrials.gov/ct2/show/NCT03388645	https://pubmed.ncbi.nlm.nih.gov/25140957	SK	DT				yes
NCT03455491	Multicenter Double-blinded Placebo-Controlled Parallel-Group Randomized Clinical Trial of Efficacy, Safety and Choice of an Optimum Dose of XC221 in the Treatment of Influenza and Other Acute Respiratory Viral Infections in Adults		https://clinicaltrials.gov/ct2/show/NCT03455491	https://clinicaltrials.gov/ct2/show/NCT03455491	SK	DT	yes	not a challenge trial	evaluates safety and efficacy of influenza treatment in patients with clinically diagnosed influenza
NCT03445195	A Double-blind, Randomized, Placebo-controlled Study to Evaluate the Safety and Efficacy of Intravenous Sulbactam-ETX2514 in the Treatment of Hospitalized Adults With Complicated Urinary Tract Infections, Including Acute Pyelonephritis	31843995	https://clinicaltrials.gov/ct2/show/NCT03445195	https://pubmed.ncbi.nlm.nih.gov/31843995	JAP	SK	yes	not a challenge trial	evaluates safety and efficacy of drug treatment in patients with complicated urinary tracy infection (not a challenge model)
NCT00430157	An 8 Day, Randomised, Double Blinded, Placebo-controlled 2-way Crossover Trial of Repeat Doses of Intranasal GSK256066 and Placebo in the Vienna Challenge Chamber in Subjects With Seasonal Allergic Rhinitis (SAR)		https://clinicaltrials.gov/ct2/show/NCT00430157	https://clinicaltrials.gov/ct2/show/NCT00430157	DAK	SK	yes	challenge, but not a pathogenic substance (allergen)	study aims to explore the actions of repeat doses of intranasal GSK256066 in patients with Seasonal Allergic Rhinitis
NCT00469989	Randomised Placebo Controlled Study of Effects of Therapeutic Hookworm Infection in Asthma		https://clinicaltrials.gov/ct2/show/NCT00469989	https://clinicaltrials.gov/ct2/show/NCT00469989	DAK	SK				maybe	intentionally infecting patients with hookworm, as a treatment for asthma
NCT04341285	Early Versus Late ECMO Therapy in COVID-19 Induced ARDS (ECMO-VID)		https://clinicaltrials.gov/ct2/show/NCT04341285	https://clinicaltrials.gov/ct2/show/NCT04341285	SK	DT	yes	not a challenge trial	compares different timings for ECMO implantation in COVID-19 patients in ICU
NCT01056653	Fathers and Late Preterm Babies Study: Effects of an Educational Intervention on Fathers' Interactions With Infants Born Between 34 and 36 Weeks Gestation		https://clinicaltrials.gov/ct2/show/NCT01056653	https://clinicaltrials.gov/ct2/show/NCT01056653	SK	DT	yes	not a challenge trial	behavioral intervention
NCT00427076	Treatment With Cotrimoxazole vs. Vancomycin for Infections Caused by Methicillin-resistant Staphylococcus Aureus: Randomized Controlled Trial	25977146	https://clinicaltrials.gov/ct2/show/NCT00427076	https://pubmed.ncbi.nlm.nih.gov/25977146	JAP	DT	yes	not a challenge trial	compares treatments for invasive MRSA infections (natural infections)
NCT00426881	The Effect of Resistance Training on Cognitive Performance, Cortical Plasticity, and Fall Risk in Women Aged 65-75 Years Old: A 12-Month RCT	26456233	https://clinicaltrials.gov/ct2/show/NCT00426881	https://pubmed.ncbi.nlm.nih.gov/26456233	DAK	SK	yes	not a challenge trial	To ascertain whether a 12-month, twice-weekly or once-weekly resistance training (RT) program will significantly improve executive function
NCT03240497	The Influence of Breathing Techniques and Exposure to Cold on Inflammation During Human Endotoxemia, an Explorative Study'	35213875	https://clinicaltrials.gov/ct2/show/NCT03240497	https://pubmed.ncbi.nlm.nih.gov/35213875	JAP	SK	yes	not a challenge trial	investigates effects of cold exposure and breathing techniques on inflammatory response during endotoxemia (not a challenge model)
NCT03531710	An Extension Study of a Phase IIa Study in Patients With Mild Alzheimer's Disease to Evaluate the Safety, Tolerability, Immunogenicity, and Efficacy of UBITh¬Æ AD Immunotherapeutic Vaccine (UB-311)		https://clinicaltrials.gov/ct2/show/NCT03531710	https://clinicaltrials.gov/ct2/show/NCT03531710	JP	SK	yes	not a challenge trial	testing efficacy and safety of novel theraputic candidate
NCT00426179	An Exploratory Study of the Effects of Imatinib on Allergic Inflammation Following Out of Allergy Season Repeated Nasal Allergen Challenge in Subjects With Seasonal Allergic Rhinitis Sensitive to Timothy Grass Pollen - an Exploratory Study of c-Kit Inhibition in Allergic Respiratory Diseases		https://clinicaltrials.gov/ct2/show/NCT00426179	https://clinicaltrials.gov/ct2/show/NCT00426179	DAK	SK	yes	challenge, but not a pathogenic substance (allergen)	study will assess the effects of Imatinib on allergic inflammation following repeated nasal allergen challenge
NCT02179398	Impact of the Lab-score on Antibiotic Prescription Rate in Children Aged 7 Days to 3 Years Old With Fever Without Source.	25503770	https://clinicaltrials.gov/ct2/show/NCT02179398	https://pubmed.ncbi.nlm.nih.gov/25503770	JAP	SK	yes	not a challenge trial	assesses usefulness of serious bacterial infection prediction for decreasing unnecessary antibiotic prescriptions (not a challenge model)
NCT00466596	Effect of House Dust Mite Allergen Challenge in Persons Using 1200 mg Gamma Tocopherol Supplements		https://clinicaltrials.gov/ct2/show/NCT00466596	https://clinicaltrials.gov/ct2/show/NCT00466596	DAK	DT	yes	challenge, but not a pathogenic substance (allergen)	Measures effectiveness of treatment at reducing allergic reaction
NCT03271424	Innovations in HIV Testing to Enhance Care for Young Women and Their Peers and Partners		https://clinicaltrials.gov/ct2/show/NCT03271424	https://clinicaltrials.gov/ct2/show/NCT03271424	JP	SK	yes	not a challenge trial	Study to improve HIV prevention and care through expanding HIV testing options to include self-testing for young women, their peers and their sex partners, and by facilitating linkage to care
NCT03306589	An Open Label Parallel Group Study to Investigate the Optimum Methodology for the Use of LPS or GM-CSF as Challenge Agents on Healthy Participants by Assessing Inflammatory Biomarkers in Cantharidin-induced Skin Blisters, Peripheral Blood, and Urine		https://clinicaltrials.gov/ct2/show/NCT03306589	https://clinicaltrials.gov/ct2/show/NCT03306589	SK	DT	yes	challenge, but not a pathogenic substance	lipopolysacharide challenge
NCT03315104	A Randomized, Double-Blind, Placebo-Controlled Dose Ranging Study Evaluating Safety, Pharmacokinetics and Clinical Benefit of FLU-IGIV in Hospitalized Patients With Serious Influenza A Infection		https://clinicaltrials.gov/ct2/show/NCT03315104	https://clinicaltrials.gov/ct2/show/NCT03315104	SK	DT	yes	not a challenge trial	evaluates a treatment for people who are hospitalized with the flu
NCT00349037	A Prospective, Randomised, Double Blind, Placebo-Controlled Study to Assess the Efficacy of a Trivalent (A/New Caledonia/20/99, A/Panama/2007/99, B/Jiangsu/10/20) DNA Influenza Vaccine Administered by Particle Mediated Epidermal Delivery (PMED) Against a Controlled Influenza Virus Challenge.		https://clinicaltrials.gov/ct2/show/NCT00349037	https://clinicaltrials.gov/ct2/show/NCT00349037	SK	DT				yes
NCT02796001	Hallmarks of Protective Immunity in Sequential Rhinovirus Infections in Humans	34350827	https://clinicaltrials.gov/ct2/show/NCT02796001	https://pubmed.ncbi.nlm.nih.gov/34350827	JP	SK				yes	rhinovirus challenge
NCT04512560	Structured Remote Surgical Coaching to Improve Operative Performance in Laparoscopic Cholecystectomy: A Multicenter Randomized Control Trial		https://clinicaltrials.gov/ct2/show/NCT04512560	https://clinicaltrials.gov/ct2/show/NCT04512560	JP	SK	yes	not a challenge trial	Trial of structured remote surgical coaching (SRSC) versus conventional surgical training for laparoscopic cholecystectomy performed by surgery residents at three institutions
NCT04823156	The Effect of Calcium Intake on Calcium and Bone Metabolism During Load Carriage in Women: a Randomised Controlled Trial		https://clinicaltrials.gov/ct2/show/NCT04823156	https://clinicaltrials.gov/ct2/show/NCT04823156	DAK	SK	yes	not a challenge trial	trial will investigate the effect of calcium supplementation on bone and calcium metabolism in women during acute load carriage exercise
NCT03869437	Investigator Driven Randomized Controlled Trial of Cefiderocol Versus Standard Therapy for Healthcare Associated and Hospital Acquired Gram-negative Blood Stream Infection: Study Protocol (the GAME CHANGER Trial)	34876196	https://clinicaltrials.gov/ct2/show/NCT03869437	https://pubmed.ncbi.nlm.nih.gov/34876196	JAP	SK	yes	not a challenge trial	evaluates effectiveness of drugs against gram negative bacteria (not a challenge model)
NCT03808922	A Phase III Randomized Placebo-Controlled Study to Examine the Efficacy and Safety of DAS181 for the Treatment of Lower Respiratory Tract Parainfluenza Infection in Immunocompromised Subjects		https://clinicaltrials.gov/ct2/show/NCT03808922	https://clinicaltrials.gov/ct2/show/NCT03808922	DAK	SK	yes	not a challenge trial	studies progress of natural infections, no challenge component
NCT00375128	Assessment of Protection Against Malaria by Sporozoite Challenge of Healthy Adults Vaccinated With the Polyprotein Malaria Vaccines 'FP9-PP, MVA-PP' and Control Non-Vaccinated Volunteers		https://clinicaltrials.gov/ct2/show/NCT00375128	https://clinicaltrials.gov/ct2/show/NCT00375128	SK	DT				yes
NCT03162458	Multicenter Double-blind Placebo-controlled Parallel Group Randomized Clinical Trial of Efficacy and Safety of Anaferon for Children Liquid Dosage Form in the Treatment of Acute Upper Respiratory Infections		https://clinicaltrials.gov/ct2/show/NCT03162458	https://clinicaltrials.gov/ct2/show/NCT03162458	DAK	SK	yes	not a challenge trial	To assess efficacy of Anaferon for children liquid dosage form in the treatment of acute upper respiratory tract infections
NCT00447018	Equimolar Doses of Mannitol and Hypertonic Saline in the Treatment of Elevated Intracranial Pressure	15644669	https://clinicaltrials.gov/ct2/show/NCT00447018	https://pubmed.ncbi.nlm.nih.gov/15644669	SK	DT	yes	not a challenge trial	study is to determine whether mannitol is as effective as hypertonic saline solution in the treatment of elevated intracranial pressure in patients with brain injury
NCT02867059	A Proof-of-concept Study to Assess the Effect of (+)-SJ000557733 (SJ733) Against Early Plasmodium Falciparum Blood Stage Infection in Healthy Participants	34038421	https://clinicaltrials.gov/ct2/show/NCT02867059	https://pubmed.ncbi.nlm.nih.gov/34038421	SK	DT				yes
NCT00340574	Phase I Study of the Safety and Immunogenicity of AMA-1-C1/Alhydrogel + CPG 7909, An Asexual Blood Stage Vaccine for Plasmodium Falciparum Malaria	2211675	https://clinicaltrials.gov/ct2/show/NCT00340574	https://pubmed.ncbi.nlm.nih.gov/2211675	DAK	SK	yes	not a challenge trial	subjects given a malaria vaccine, but no challenge component
NCT03275376	Statin Combination Therapy in Patients Receiving Sorafenib for Advanced Hepatocellular Carcinoma: A Randomized Controlled Study		https://clinicaltrials.gov/ct2/show/NCT03275376	https://clinicaltrials.gov/ct2/show/NCT03275376	SK	DT	yes	not a challenge trial	evaluates efficacy of statin combination therapy in hepatocellular cancer patients
NCT02935699	A Phase III, Multi-center, Double Blind, Randomized, Active Controlled Clinical Trial to Evaluate the Non-Inferiority Comparing Cetirizine Injection 10 mg to Diphenhydramine Injection, 50 mg, for the Treatment of Acute Urticaria		https://clinicaltrials.gov/ct2/show/NCT02935699	https://clinicaltrials.gov/ct2/show/NCT02935699	DAK	SK	yes	not a challenge trial	study of cetirizine injection, 10 mg/mL, compared to diphenhydramine injection, 50 mg/mL (Benadryl or generic equivalent) with acute urticaria requiring treatment
NCT02975804	Effectiveness of Interactive Computer Play on Trunk Control and Gross Motor Function in Children With Cerebral Palsy: a Pilot Randomized Controlled Trial	9183258	https://clinicaltrials.gov/ct2/show/NCT02975804	https://pubmed.ncbi.nlm.nih.gov/9183258	DAK	SK	yes	not a challenge trial	investigate the effect of a 6-week training programme using an Interactive computer play (ICP) on the trunk control, balance and gross motor function in children with cerebral palsy (CP)
NCT00338702			https://clinicaltrials.gov/ct2/show/NCT00338702	https://clinicaltrials.gov/ct2/show/NCT00338702	JP	SK	yes	not a challenge trial	Study to determine if topical APG is beneficial in the treatment of diabetic foot ulcers, if it will result in a faster rate of wound healing and if it will improve the quality of life in patients with diabetic foot ulcers
NCT00429780	A Randomized, Safety, Immunogenicity & Efficacy Study of Autoclaved Leishmania Major Plus BCG vs. BCG (Double Blind) or Placebo (Open), in Healthy High Risk Iranian Volunteers With Positive Response to Leishmanin (LST>0)		https://clinicaltrials.gov/ct2/show/NCT00429780	https://clinicaltrials.gov/ct2/show/NCT00429780	DAK	SK				yes	Inoculation with live virulent Leishmania to produce a lesion for the purpose of preventing natural infection is known as leishmanization. All volunteers will be leishmanized on day 60 post vaccination
NCT04565951	Increasing Help-Seeking Behavior Among Transitioning Veterans at Risk for Suicide With Online Gatekeeper Training: A Pilot Study of PsychArmor S.A.V.E.		https://clinicaltrials.gov/ct2/show/NCT04565951	https://clinicaltrials.gov/ct2/show/NCT04565951	JAP	SK	yes	not a challenge trial	no exposure to pathogen; evaluates behavioral intervention for suicide prevention
NCT00428337	A Phase I Clinical Trial to Evaluate the Safety and Immunogenicity of DNA Vaccine EP-1233 and Recombinant MVA-HIV Polytope Vaccine MVA-mBN32, Separately and in a Combined Prime-boost Regimen, When Given to Healthy, Vaccinia-naive, HIV-1-uninfected Adults	23349878	https://clinicaltrials.gov/ct2/show/NCT00428337	https://pubmed.ncbi.nlm.nih.gov/23349878	JAP	DT	yes	not a challenge trial	investigates two experimental vaccines for prevention of HIV infection (not a challenge model)
NCT05457881			https://clinicaltrials.gov/ct2/show/NCT05457881	https://clinicaltrials.gov/ct2/show/NCT05457881	JW	DT	yes	not a challenge trial	Intervention in vein graft disease		new as of 4/11/23
NCT00318383	A Phase 2, Multi-center, Randomized, Double-blinded, Placebo-controlled Study to Assess Efficacy of 3'-Aminomethylnicotine-P.Aeruginosa r-Exoprotein A Conjugate Vaccine (NicVAX) in Smokers Who Want to Quit Smoking	22229310	https://clinicaltrials.gov/ct2/show/NCT00318383	https://pubmed.ncbi.nlm.nih.gov/22229310	JAP	SK	yes	not a challenge trial	no exposure to pathogen; evaluates aid for smoking cessation
NCT00317018	Implementing Telemedicine-Based Collaborative Care for MDD in Contract CBOCs	23725825	https://clinicaltrials.gov/ct2/show/NCT00317018	https://pubmed.ncbi.nlm.nih.gov/23725825	JP	SK	yes	not a challenge trial	Study to implement this telemedicine-based collaborative care model in small Contract VA Community Based Outpatient Clinics and determine its sustainability and cost-effectiveness
NCT00373412	Randomized, Phase 1 Trial to Evaluate Safety and CMV-Specific Immune Response to a pDNA CMV Trivalent Vaccine (VCL-CT02) Followed by Towne CMV Vaccine (Towne) Challenge in Healthy, CMV- Seronegative Adults		https://clinicaltrials.gov/ct2/show/NCT00373412	https://clinicaltrials.gov/ct2/show/NCT00373412	SK	DT				maybe	live attenuated Towne CMV vaccine
NCT00339456	A Randomized, Controlled Trial of Short Cycle Intermittent Versus Continuous HAART for the Treatment of Chronic HIV Infection in Uganda	10023903	https://clinicaltrials.gov/ct2/show/NCT00339456	https://pubmed.ncbi.nlm.nih.gov/10023903	JL	SK	yes	not a challenge trial	assessing differences between short course of antiviral treatment vs continuous in HIV patients in Uganda
NCT03964454	Individual Breastfeeding Support With Contingent Incentives for Low-Income Mothers		https://clinicaltrials.gov/ct2/show/NCT03964454	https://clinicaltrials.gov/ct2/show/NCT03964454	JL	SK	yes	not a challenge trial	Behavioral intervention for breastfeeding mothers
NCT05441137			https://clinicaltrials.gov/ct2/show/NCT05441137	https://clinicaltrials.gov/ct2/show/NCT05441137	JW	DT	yes	not a challenge trial	behavioral intervention		new as of 4/11/23
NCT04853888	Attachment and Child Health (ATTACH™) Program: Promoting Vulnerable Children's Health at Scale		https://clinicaltrials.gov/ct2/show/NCT04853888	https://clinicaltrials.gov/ct2/show/NCT04853888	JAP	SK	yes	not a challenge trial	no exposure to pathogen; implements and tests behavioral intervention to improve quality of parent-child relationship
NCT05350033	Transcranial Direct Current Stimulation on Inhibitory Control in Addictions: a Triple-blinded, Sham-controlled Clinical Trial.		https://clinicaltrials.gov/ct2/show/NCT05350033	https://clinicaltrials.gov/ct2/show/NCT05350033	DAK	DT	yes	not a challenge trial	study focuses on the effect of tDCS (transcrainial direct stimulation) on addiction
NCT00308360	Risperidone Alone Vs. Risperidone Plus Valproate in the Treatment of Patients With Schizophrenia and Hostility	17917554	https://clinicaltrials.gov/ct2/show/NCT00308360	https://pubmed.ncbi.nlm.nih.gov/17917554	JAP	SK	yes	not a challenge trial	no exposure to pathogen; investigates drug treatments in patients with schizophrenia and hostility
NCT04715568	Occult Cardiovascular Disease With Chronic Exposure to Secondhand Tobacco Smoke		https://clinicaltrials.gov/ct2/show/NCT04715568	https://clinicaltrials.gov/ct2/show/NCT04715568	JP	SK	yes	not a challenge trial	Trial of the efficacy and safety of an FDA-approved angiotensin receptor blocker (losartan) to improve cardiopulmonary outcomes in individuals with pre-Chronic Obstructive Pulmonary Disease (COPD) due to prolonged exposure to secondhand tobacco smoke
NCT04759716	The Effectiveness of Health Literacy-based Weight Control Intervention Via Mobile Health Application for Overweight and Obese Adolescent: A Longitudinal Panel Study		https://clinicaltrials.gov/ct2/show/NCT04759716	https://clinicaltrials.gov/ct2/show/NCT04759716	SK	DT	yes	not a challenge trial	electronic intervention - health literacy-based weight-control program
NCT04337918	Multi-Center, Randomized, Controlled, Phase II Clinical Efficacy Study Evaluating Nitric Oxide Releasing Solution Treatment for the Prevention and Treatment of COVID-19 in Healthcare Workers and Individuals at Risk of Infection	9573217	https://clinicaltrials.gov/ct2/show/NCT04337918	https://pubmed.ncbi.nlm.nih.gov/9573217	DAK	SK	yes	not a pathogenic substance	assesses Nitrous Oxide for prevention and treatment of Covid-19
NCT02745626	Comparison of Root Resorption, Microbial Colonization & Gingival Health Between Clear Aligners, Self-Ligating Brackets & Conventional Brackets- A Randomized Controlled Clinical Trial		https://clinicaltrials.gov/ct2/show/NCT02745626	https://clinicaltrials.gov/ct2/show/NCT02745626	JAP	SK	yes	not a challenge trial	no exposure to pathogen; compares approaches during orthodontic treatment
NCT00334698	A Randomized, Double Blind, Placebo-controlled, Four Way Cross-over Study to Assess the Effect of a Combination of Cetirizine With Pseudoephedrine Versus Cetirizine Alone on Symptoms Scores and Rhinomanometry in Patients With Allergic Rhinitis Following Pollen Exposure in the Fraunhofer Environmental Challenge Chamber (ECC)		https://clinicaltrials.gov/ct2/show/NCT00334698	https://clinicaltrials.gov/ct2/show/NCT00334698	SK	DT	yes	challenge, but not a pathogenic substance (allergen)	allergen challenge
NCT05180786	Error-enhanced Learning & Recovery in 2 & 3 Dimensions		https://clinicaltrials.gov/ct2/show/NCT05180786	https://clinicaltrials.gov/ct2/show/NCT05180786	JAP	SK	yes	not a challenge trial	no exposure to pathogen; investigates reaching exercise for stroke participants
NCT04570436	A Phase 4, Randomized, Double-blind, Double-dummy, Placebo and Active-controlled, Single-dose, Five-way Crossover Study Evaluating the Abuse Potential of Three Doses of NEURONTIN® Taken Orally in Healthy, Non-drug Dependent Participants With Sedative Drug Abuse Experience		https://clinicaltrials.gov/ct2/show/NCT04570436	https://clinicaltrials.gov/ct2/show/NCT04570436	JP	SK	yes	challenge, but not a pathogenic substance (drug)	Study evaluating the abuse potential of NEURONTIN® in healthy participants with sedative drug abuse experience
NCT00304382	Humoral Determinants of Immunity to Pneumococcal Infection		https://clinicaltrials.gov/ct2/show/NCT00304382	https://clinicaltrials.gov/ct2/show/NCT00304382	JP	SK	yes	not a challenge trial	Study to determine whether there are differences in the level of antibody to capsular polysaccharides of S. pneumoniae or the physiological activity of such antibody after vaccinating patients who have recovered from pneumococcal pneumonia with pneumococcal polysaccharide vaccine or conjugate pneumococcal vaccine
NCT00419913	A Randomized Placebo-Controlled Trial of Dehydroepiandrosterone (DHEA) Treatment for Two Months Before Starting Ovulation Induction for in Vitro Fertilization (IVF)	16997936	https://clinicaltrials.gov/ct2/show/NCT00419913	https://pubmed.ncbi.nlm.nih.gov/16997936	DAK	SK	yes	not a challenge trial	to elucidate the role of DHEA on follicular dynamics in the human ovary and to better understand the interaction of DHEA supplementation with other treatments for ovulation induction
NCT04443868	Double-Blinded, Placebo-Controlled Parallel, Phase II Clinical Efficacy Study Evaluating NORS To Treat and Prevent the Exacerbation of Infection in Individuals With Documented Mild COVID-19		https://clinicaltrials.gov/ct2/show/NCT04443868	https://clinicaltrials.gov/ct2/show/NCT04443868	SK	DT	yes	not a challenge trial	clinical efficacy study evaluating Nitric Oxide Nasal Irrigation (NONI) for the treatment of COVID-19 in individuals with mild COVID-19 Infection
NCT00300950	A Phase 2 Double-Blind, Placebo Controlled, Multi-center Adjuvant Trial of the Efficacy, Immunogenicity, and Safety of GI-4000; an Inactivated Recombinant Saccharomyces Cerevisiae Expressing Mutant Ras Protein Combined With a Gemcitabine Regimen Versus a Gemcitabine Regimen With Placebo, in Patients With Post-resection R0/R1 Pancreatic Cancer With Tumor Sequence Confirmation of Ras Mutations.	33786412	https://clinicaltrials.gov/ct2/show/NCT00300950	https://pubmed.ncbi.nlm.nih.gov/33786412	SK	DT	yes	not a challenge trial	studies effects of vaccine for pancreas cancer		recombinant vaccine
NCT00297674	Clarithromycin as Immunomodulatory Therapy for the Management of Septic Syndrome by Ventilator-Associated Pneumonia	34871241	https://clinicaltrials.gov/ct2/show/NCT00297674	https://pubmed.ncbi.nlm.nih.gov/34871241	JAP	DT	yes	not a challenge trial	no exposure to pathogen; investigates drug treatment for management of septic syndrome by ventilator-associated pneumonia
NCT02618720	Intravenous Versus Combined Oral and Intravenous Antimicrobial Prophylaxis for the Prevention of Surgical Site Infection in Elective Colorectal Surgery: A Double-blinded Multicenter Prospective Randomized Controlled Trial	29654027	https://clinicaltrials.gov/ct2/show/NCT02618720	https://pubmed.ncbi.nlm.nih.gov/29654027	JAP	DT	yes	not a challenge trial	assesses effect of combined antimicrobial prophylaxis on incidence of surgical site infection (not a challenge model)
NCT04392531	Open, Controlled, Randomized Clinical Trial to Evaluate the Efficacy and Safety of Cyclosporine Plus Standard Treatment vs Standard Treatment Only in Hospitalized Patients With COVID-19 Infection		https://clinicaltrials.gov/ct2/show/NCT04392531	https://clinicaltrials.gov/ct2/show/NCT04392531	SK	DT	yes	not a challenge trial	Trial to Evaluate the Efficacy and Safety of Cyclosporine Plus Standard Treatment vs Standard Treatment Only in Hospitalized Patients With COVID-19 Infection
NCT01198613	A Double-blind, Randomised, Placebo-controlled Study to Evaluate Two Doses of ToleroMune Ragweed in Ragweed Allergic Subjects Following Challenge With Ragweed Allergen in an Environmental Exposure Chamber		https://clinicaltrials.gov/ct2/show/NCT01198613	https://clinicaltrials.gov/ct2/show/NCT01198613	JP	SK	yes	challenge, but not a pathogenic substance	ragweed challenge to test effect on fall alergies
NCT04502966	Grass Pollen Sublingual Tablet Immunotherapy Plus Dupilumab for Induction of Tolerance in Adults With Moderate to Severe Seasonal Allergic Rhinitis (ITN084AD)		https://clinicaltrials.gov/ct2/show/NCT04502966	https://clinicaltrials.gov/ct2/show/NCT04502966	JAP	DT	yes	challenge, but not a pathogenic substance	involves nasal allergen challenge (grass pollen)
NCT04746859	BETTER Women: Community-Based, Primary Care-Linked Peer Health Coaching to Achieve Evidence-Based Preventive Care Goals - A Pragmatic, Wait-List Controlled Effectiveness-Implementation Trial	24252125	https://clinicaltrials.gov/ct2/show/NCT04746859	https://pubmed.ncbi.nlm.nih.gov/24252125	JP	SK	yes	not a challenge trial	Study to explore: whether patients who participate in health coaching after a prevention visit are more likely to increase the number of prevention and screening actions that they complete after six months, compared to women who participate in a prevention visit but do not get health coaching and longevity of intervention effectiveness
NCT04563325	Oral-only Antibiotics for Bone and Joint Infections in Children - A Nationwide Randomized Controlled Trial		https://clinicaltrials.gov/ct2/show/NCT04563325	https://clinicaltrials.gov/ct2/show/NCT04563325	SK	DT	yes	not a challenge trial	examines treatments against bone infections in children
NCT04614571	TCR Sequencing and Transcriptional Profiling in Celiac Disease Patients Undergoing Gluten Challenge		https://clinicaltrials.gov/ct2/show/NCT04614571	https://clinicaltrials.gov/ct2/show/NCT04614571	SK	DT	yes	challenge, but not a pathogenic substance (gluten)	gluten challenge
NCT00304434	Oseltamivir (Tamiflu) Dosing Strategies for Use During Influenza Prophylaxis (VA01)	19637952	https://clinicaltrials.gov/ct2/show/NCT00304434	https://pubmed.ncbi.nlm.nih.gov/19637952	JAP	SK	yes	not a challenge trial	investigates drug treatment as prophylaxis for influenza (natural infections)
NCT00324324	Randomized, Double Blinded, Placebo-Controlled Trial of Antibacterial Prophylaxis for the Prevention of Bacterial Infections in the Post-Engraftment Phase After Allogeneic Hematopoeitic Stem Cell Transplantation		https://clinicaltrials.gov/ct2/show/NCT00324324	https://clinicaltrials.gov/ct2/show/NCT00324324	SK	DT	yes	not a challenge trial	examines efficacy of treatment to prevent bacterial infection in donor stem cell transplant recipients
NCT00290381	The Effects of OC000459 on Nasal Th2 Cytokine Release, Eosinophil Responses, and Nasal Symptoms After Nasal Allergen Challenge (NAC) With Timothy Grass Pollen in Subjects With Allergic Rhinitis Out of Season		https://clinicaltrials.gov/ct2/show/NCT00290381	https://clinicaltrials.gov/ct2/show/NCT00290381	SK	DT	yes	challenge, but not a pathogenic substance (allergen)	allergen challenge
NCT00321360	Reaction Time Monitored Patient Maintained Propofol Sedation: a Volunteer Safety Study		https://clinicaltrials.gov/ct2/show/NCT00321360	https://clinicaltrials.gov/ct2/show/NCT00321360	JAP	SK	yes	not a challenge trial	no exposure to pathogen; investigates patient-maintained sedation
NCT00322803	International, Multicenter, Randomized, Double-Blind, Placebo Controlled, Two-Period, Cross-Over Study to Demonstrate Safety, Tolerability and Anxiolytic Effects of 600 mg ELB139 Given Orally t.i.d. to Patients With Concurrent Panic Disorder, Challenged by Inhalation of 35% CO2 After a Single Dose and One Week of Treatment		https://clinicaltrials.gov/ct2/show/NCT00322803	https://clinicaltrials.gov/ct2/show/NCT00322803	SK	DT	yes	challenge, but not a pathogenic substance	CO2 challenge
NCT02673541	Randomized, Multi-Center, Comparative and Cost Effectiveness Study of a Lumen- Apposing, Covered, Self-Expanding Metal Stent (Axios™) Versus Multiple Double Pigtail Stents in the Management of Walled Off Pancreatic Necrosis		https://clinicaltrials.gov/ct2/show/NCT02673541	https://clinicaltrials.gov/ct2/show/NCT02673541	JAP	SK	yes	not a challenge trial	no exposure to pathogen; compares devices in treatment of patients with walled-off pancreatic necrosis
NCT00288197	An Open, Prospective, Uncontrolled, Multi-Center Study To Evaluate The Efficacy And Safety Of Voriconazole In Chinese Subjects With Proven Or Probable Serious Invasive Fungal Infections		https://clinicaltrials.gov/ct2/show/NCT00288197	https://clinicaltrials.gov/ct2/show/NCT00288197	SK	DT	yes	not a challenge trial	evaluates Efficacy And Safety Of Voriconazole In Subjects With Proven Or Probable Serious Invasive Fungal Infections
NCT04717752	A Randomized Controlled Study of Different Trigger Modes of Antagonist Regimen in Patients With Low Ovarian Reserve	4582787	https://clinicaltrials.gov/ct2/show/NCT04717752	https://pubmed.ncbi.nlm.nih.gov/4582787	JP	SK	yes	challenge, but not a pathogenic substance	Studyof trigger modes of antagonist regimen in patients with low ovarian reserve
NCT03938324	Peer i-Coaching for Activated Self-management Optimization in Adolescents and Young Adults With Chronic Conditions		https://clinicaltrials.gov/ct2/show/NCT03938324	https://clinicaltrials.gov/ct2/show/NCT03938324	JAP	SK	yes	not a challenge trial	no exposure to pathogen; evaluates behavioral intervention to improve self-management of chronic illness
NCT00368576	A Randomised, Double-blind, Placebo-controlled, Parallel Group, Repeat Dose Study to Assess the Effect of SB-480848 on Overall Asthma Control in Adult Subjects With Persistent Asthma Controlled on Stable, Low-dose, Inhaled Corticosteroids		https://clinicaltrials.gov/ct2/show/NCT00368576	https://clinicaltrials.gov/ct2/show/NCT00368576	JP	SK	yes	challenge, but not a pathogenic substance (drug)	Study to compare the effects of SB-480848 with placebo in subjects with asthma
NCT05152849	A Randomized, Double-Blind, Placebo-Controlled Pilot Study to Evaluate the Efficacy, Safety, and Tolerability of AXA1125 in Subjects With Fatigue-Predominant Post-Acute Sequelae of SARS-CoV-2 (PASC) Infection		https://clinicaltrials.gov/ct2/show/NCT05152849	https://clinicaltrials.gov/ct2/show/NCT05152849	DAK	DT	yes	not a challenge trial	study will compare the effects of AXA1125, an orally active mixture of amino acids, compared to placebo, on improving muscle function (metabolism) following moderate exercise in subjects with fatigue-Predominant Post-Acute Sequelae of SARS-CoV-2
NCT04739917	Safety and Protective Efficacy of a Synthetic Vaccine Derived From the CS Protein of Plasmodium Vivax: a Double-blind, Placebo-controlled, Randomized Clinical Trial in na√Øve and Pre-immune Colombian Volunteers	29211303	https://clinicaltrials.gov/ct2/show/NCT04739917	https://pubmed.ncbi.nlm.nih.gov/29211303	JAP	SK				yes
NCT00313404	Assessment of Calicivirus Survival in Surface Water and Subsurface Water	21856841	https://clinicaltrials.gov/ct2/show/NCT00313404	https://pubmed.ncbi.nlm.nih.gov/21856841	SK	DT				yes
NCT02667392	Biofeedback to Increase Propulsion During Walking After Stroke		https://clinicaltrials.gov/ct2/show/NCT02667392	https://clinicaltrials.gov/ct2/show/NCT02667392	JAP	SK	yes	not a challenge trial	no exposure to pathogen; evaluates gait training procedures
NCT02168946	A Phase 3, Multi-Center, Randomized, Open-Label Study of Vabomere(Meropenem-vaborbactam) Versus Best Available Therapy in Subjects With Selected Serious Infections Due to Carbapenem-Resistant Enterobacteriaceae (CRE)	33565042	https://clinicaltrials.gov/ct2/show/NCT02168946	https://pubmed.ncbi.nlm.nih.gov/33565042	JAP	SK	yes	not a challenge trial	investigates drug treatment for selected serious infections due to Carbapenem Resistant Enterobacteriaceae (natural infections)
NCT04074265	Efficacy of a Peri-Operative Surgical-Site, Multimodal Drug Injection in Pediatric Patients With Cerebral Palsy Undergoing Hip Surgery: A Randomized Controlled Trial		https://clinicaltrials.gov/ct2/show/NCT04074265	https://clinicaltrials.gov/ct2/show/NCT04074265	JAP	SK	yes	not a challenge trial	no exposure to pathogen; evaluates peri-operative use of a pain injection in pediatric patients with cerebral palsy
NCT04159909	Using Transcutaneous Auricular Vagus Nerve Stimulation to Treat Acute Alcohol Withdrawal		https://clinicaltrials.gov/ct2/show/NCT04159909	https://clinicaltrials.gov/ct2/show/NCT04159909	JP	SK	yes	not a challenge trial	Study to see if stimulation of the vagus nerve via a non-invasive device placed behind external ear can reduce physical and psychological discomfort during acute alcohol withdrawal in patients with alcohol use disorder
NCT04704973	Trans-diagnostic Short-term Psychotherapy for Psychiatric Inpatients		https://clinicaltrials.gov/ct2/show/NCT04704973	https://clinicaltrials.gov/ct2/show/NCT04704973	JP	SK	yes	not a challenge trial	Trial to test the effectiveness of a home-based physical activity program using wearable devices and financial incentives.
NCT00280592	Prospective, Randomized, Double-blind, Placebo-controlled Study on Parallel Groups Evaluating the Efficacy and Safety of Cranberry (Vaccinium Macrocarpon) in Prevention of Urinary Tract Infections in Multiple Sclerosis Patients.	24402038	https://clinicaltrials.gov/ct2/show/NCT00280592	https://pubmed.ncbi.nlm.nih.gov/24402038	JAP	SK	yes	not a challenge trial	assesses efficacy and safety of cranberry in prophylaxis of UTIs (not a challenge model)
NCT00365443	Proprietary Information - Exploratory (Non-Confirmatory) Trial		https://clinicaltrials.gov/ct2/show/NCT00365443	https://clinicaltrials.gov/ct2/show/NCT00365443	SK	DT	yes	not a challenge trial	evaluates Tolerability, Immunogenicity, and Efficacy of HPV vaccine
NCT03496792	The Venous Distension Reflex and Orthostatic Hypertension		https://clinicaltrials.gov/ct2/show/NCT03496792	https://clinicaltrials.gov/ct2/show/NCT03496792	SK	DT	yes	not a challenge trial	study to find out whether distension of veins in legs will cause a rise in blood pressure (orthostatic hypertension).
NCT00278759	Unclogging the Pediatric Emergency Room: Impact of Rapid Viral Diagnostics. A Randomized Controlled Trial of Decision Making Based Upon Early (at Triage) Rapid Diagnosis of Respiratory Viral Infections (VIRAP) in Children 3-36 Months of Age Presenting to the Emergency Department (ED) With a Flu-Like Illness.		https://clinicaltrials.gov/ct2/show/NCT00278759	https://clinicaltrials.gov/ct2/show/NCT00278759	SK	DT	yes	not a challenge trial	evaluates impact of rapid viral diagnostics in pediatric ER
NCT03432247	Mechanisms of Music Therapy to Palliate Pain in Patients With Advanced Cancer		https://clinicaltrials.gov/ct2/show/NCT03432247	https://clinicaltrials.gov/ct2/show/NCT03432247	JAP	DT	yes	not a challenge trial	no exposure to pathogen; examines behavioral intervention to improve chronic pain management in people with advanced cancer
NCT02490631	A Randomized Controlled Trial of 2% Chlorhexidine Gluconate Skin Preparation Cloths for the Prevention of Post op Surgical Site Infections in Spine Patients (Decrease SSI or DeSSI)	8547767	https://clinicaltrials.gov/ct2/show/NCT02490631	https://pubmed.ncbi.nlm.nih.gov/8547767	DAK	DT	yes	not a challenge trial	Study evaluates sterilization technique to reduce post-surgery infection rate
NCT04341727	WU 352: Open-label, Randomized Controlled Trial of Hydroxychloroquine Alone or Hydroxychloroquine Plus Azithromycin or Chloroquine Alone or Chloroquine Plus Azithromycin in the Treatment of SARS CoV-2 Infection		https://clinicaltrials.gov/ct2/show/NCT04341727	https://clinicaltrials.gov/ct2/show/NCT04341727	SK	DT	yes	not a challenge trial	compares different treatment strategies for severe COVID-19 infection
NCT02486263	Pathophysiology of the Aerodigestive Reflex in Infants: GERD Management Trial	33259163	https://clinicaltrials.gov/ct2/show/NCT02486263	https://pubmed.ncbi.nlm.nih.gov/33259163	DAK	SK	yes	not a challenge trial	study is to evaluate the causes of and treatment for feeding difficulty in infants with Gastro-esophageal Reflux Disease (GERD)
NCT02573857	A Phase Ib Study to Characterise the Antimalarial and Transmission Blocking Activity of a Single Dose of DSM265 or OZ439 in Healthy Subjects With Induced Blood Stage Plasmodium Falciparum or Plasmodium Vivax Infection	34179977	https://clinicaltrials.gov/ct2/show/NCT02573857	https://pubmed.ncbi.nlm.nih.gov/34179977	SK	DT				yes
NCT00273689	Pretreatment With Albuterol vs. Montelukast in Exercise Induced Bronchospasm in Children.		https://clinicaltrials.gov/ct2/show/NCT00273689	https://clinicaltrials.gov/ct2/show/NCT00273689	SK	DT	yes	not a challenge trial	purpose of the study is to test how well 2 different medications stop asthma symptoms caused by exercising
NCT04480736	A Phase 2a, Randomized, Double-blind, Placebo-controlled Trial to Evaluate the Antiviral Activity, Safety, and Pharmacokinetics of Repeated Oral Doses of JNJ-64281802 Against Dengue Serotype 1 Infection in a Dengue Human Challenge Model in Healthy Adult Participants		https://clinicaltrials.gov/ct2/show/NCT04480736	https://clinicaltrials.gov/ct2/show/NCT04480736	JP	SK				yes	dengue challenge to test novel theraputic
NCT00300768	A Randomized, Single-Ascending Dose, Ivermectin-Controlled, Double-Blind, Safety, Tolerability, Pharmacokinetic, and Efficacy Study Of Orally Administered Moxidectin In Subjects With Onchocerca Volvulus Infection	24968000	https://clinicaltrials.gov/ct2/show/NCT00300768	https://pubmed.ncbi.nlm.nih.gov/24968000	JAP	DT	yes	not a challenge trial	evaluates safety and tolerability of drug treatment in subjects with O. volvulus infection (not a challenge model)
NCT00272753	A Randomized Double Blind Comparison Between Single Doses of Symbicort Turbuhaler (Budesonide/Formoterol Combination), Formoterol, Salbutamol and Placebo in Repeated AMP-challenges in Patients With Mild - to Moderate Asthma. Investigating the Supplementary Value of the Budesonide Component Within Symbicort When Tested in a Model of Slow Onset Acute Asthma	20509942	https://clinicaltrials.gov/ct2/show/NCT00272753	https://pubmed.ncbi.nlm.nih.gov/20509942	JAP	SK	yes	not a challenge trial	no exposure to pathogen; evaluates drug treatment for asthma
NCT00660270	A Phase II Trial Of Adjuvant Chemoradiation Following Pancreatic Resection For Adenocarcinomas Of The Pancreas Using 3-D Conformal Radiation With Cisplatin, 5FU, And Alpha-Interferon As Radiosensitizing Agents Followed By Gemcitabine	18650621	https://clinicaltrials.gov/ct2/show/NCT00660270	https://pubmed.ncbi.nlm.nih.gov/18650621	SK	DT	yes	not a challenge trial	describes the overall survival and disease-free survival of treatment regimen in pancreatic cancer patients
NCT00298194	The Effects of Z-338 on the Symptomatic Response to a Nutrient Challenge and Gastric Nutrient Distribution and Emptying in Subjects With and Without Functional Dyspepsia		https://clinicaltrials.gov/ct2/show/NCT00298194	https://clinicaltrials.gov/ct2/show/NCT00298194	SK	DT	yes	not a pathogenic substance	nutrient challenge
NCT02500628	Heart Rate Variability in Response to Metformin Challenge		https://clinicaltrials.gov/ct2/show/NCT02500628	https://clinicaltrials.gov/ct2/show/NCT02500628	JP	DT	yes	challenge, but not a pathogenic substance (drug)	assesing cardiac response to metformin challenge
NCT02453581	An Experimental Study To Characterize the Effectiveness of OZ439 Against Early Plasmodium Falciparum Blood Stage Infection In Healthy Volunteers		https://clinicaltrials.gov/ct2/show/NCT02453581	https://clinicaltrials.gov/ct2/show/NCT02453581	JP	DT				yes	falciprum challenge to test novel treatment efficacy in early infection
NCT00295464	Randomized Trial on Efficacy and Safety of the Antenatal Rescue Course of Glucocorticoids in Threatened Premature Birth (ACG Trial)	19074961	https://clinicaltrials.gov/ct2/show/NCT00295464	https://pubmed.ncbi.nlm.nih.gov/19074961	JAP	DT	yes	not a challenge trial	no exposure to pathogen; investigates drug treatment in threatened premature birth
NCT03292237	Intensive Nutrition Therapy Compared to Usual Care in Critically Ill Adults: A Randomised Pilot Trial	35260448	https://clinicaltrials.gov/ct2/show/NCT03292237	https://pubmed.ncbi.nlm.nih.gov/35260448	JAP	SK	yes	not a challenge trial	no exposure to pathogen; investigates intensive nutrition as treatment for critically ill adults
NCT00362869	Pathogenicity of Enteroaggregative E. Coli in Adult Volunteers; Dose-Escalation Study		https://clinicaltrials.gov/ct2/show/NCT00362869	https://clinicaltrials.gov/ct2/show/NCT00362869	JAP	SK				yes
NCT04822467	SQ53 Disinfectant Wipes for Prevention of Catheter Related Blood Stream Infection in Patients Receiving Home Parenteral Nutrition: A Single Blind Randomized Placebo-controlled Clinical Trial		https://clinicaltrials.gov/ct2/show/NCT04822467	https://clinicaltrials.gov/ct2/show/NCT04822467	DAK	SK	yes	not a challenge trial	Using a new antimicrobial solution to reduce Catheter-Related Blood Stream Infections (CRBSI)
NCT00300807	A Phase I, Randomized, Double Blind, Placebo-Controlled, Multi-Center Study of the Safety and Virologic Effects of Ascending Single (and Multiple) Doses of XTL6865 in Patients With Chronic Hepatitis C Virus Infection		https://clinicaltrials.gov/ct2/show/NCT00300807	https://clinicaltrials.gov/ct2/show/NCT00300807	SK	DT	yes	not a challenge trial	evaluate the safety, tolerability, and virologic activity of monoclonal antibodies against chronic HCV infection
NCT04117477	Healthcare Associated Infection Reduction in Stem Cell Transplant Patients: a Randomized, Double-blind, Placebo-controlled Study Evaluating Twice Daily Xylitol Administration		https://clinicaltrials.gov/ct2/show/NCT04117477	https://clinicaltrials.gov/ct2/show/NCT04117477	JP	DT	yes	not a challenge trial	testing treatment effectiveness in decreasing infection in stem cell transplant patients
NCT01187069	A Practice-nurse Addressed Intervention to Improve Type 2 Diabetes Care. A Pragmatic Cluster Randomised Controlled Trial in Primary Health Care	24798419	https://clinicaltrials.gov/ct2/show/NCT01187069	https://pubmed.ncbi.nlm.nih.gov/24798419	SK	DT	yes	not a challenge trial	behavioral intervention
NCT00293904	Safety, Immunogenicity and Clinical Efficacy of an Allergen Vaccine (CYT005-AllQbG10) in Subjects With Seasonal Rhinoconjunctivitis Due to Grass-Pollen Allergy		https://clinicaltrials.gov/ct2/show/NCT00293904	https://clinicaltrials.gov/ct2/show/NCT00293904	SK	DT	yes	challenge, but not a pathogenic substance (allergen)	allergen challenge
NCT00415649	A Phase II, Randomized, Placebo-Controlled, Double-Blind Trial to Evaluate the Safety and Immunogenicity of a Multiclade HIV-1 DNA Plasmid Vaccine Followed by Recombinant, Multiclade HIV-1 Adenoviral Vector Vaccine in Healthy Adult Volunteers at Risk for HIV Infection	16362986	https://clinicaltrials.gov/ct2/show/NCT00415649	https://pubmed.ncbi.nlm.nih.gov/16362986	JAP	SK	yes	not a challenge trial	evaluates HIV vaccines in adults at risk for HIV infection (not a challenge model)
NCT00260312	Randomized Placebo-Controlled Trial of Inactivated Poliovirus Vaccine in Cuba	17429085	https://clinicaltrials.gov/ct2/show/NCT00260312	https://pubmed.ncbi.nlm.nih.gov/17429085	JAP	SK				yes	Discuss inclusion further: live attenuated vaccine called a challenge, but administered as part of national campaign ("natural challenge")
NCT00385047	Phase I/IIa Study of the Safety, Immunogenicity and Preliminary Efficacy After Sporozoite Challenge of FMP2.1/AS01B and FMP2.1/AS02A Candidate Malaria Vaccines Administered Intramuscularly at Months 0, 1, and 2 in Malaria-naive Adults Living in the United States	12011004	https://clinicaltrials.gov/ct2/show/NCT00385047	https://pubmed.ncbi.nlm.nih.gov/12011004	JL	SK				yes	Questionable challenge of malaria vaccine, and definite challenge of malaria infection via infected mosquito vectors
NCT00258947	Take Evaluation and Safety of Smallpox Vaccine (LISTER Strain) in Naïve Healthy Adults.		https://clinicaltrials.gov/ct2/show/NCT00258947	https://clinicaltrials.gov/ct2/show/NCT00258947	JAP	SK	yes	not a challenge trial	investigates smallpox vaccine take rate (not a challenge model)		Unclear whether vaccine is live/attenuated; either way, not given with intent to challenge
NCT01603108	Prospective Randomized Double Blind Placebo Controlled Trial of Rifaximin 550mg PO Twice Daily for Three Months to Prevent Recurrent Fibrosis in Liver Transplant Recipients With Chronic Hepatitis C Virus Infection		https://clinicaltrials.gov/ct2/show/NCT01603108	https://clinicaltrials.gov/ct2/show/NCT01603108	JP	SK	yes	not a challenge trial	tests efficacy of preventative treatment for liver transplant patients
NCT04667364	Modulation of Pain Sensitization in Complex Regional Pain Syndrome		https://clinicaltrials.gov/ct2/show/NCT04667364	https://clinicaltrials.gov/ct2/show/NCT04667364	SK	DT	yes	not a challenge trial	study is to investigate whether pain perception can be affected by treatment with transcutaneous electrical nerve stimulation
NCT00257036	A Multicenter, Active-Controlled, Randomized Study to Evaluate the Safety and Efficacy of Levofloxacin Versus Ciprofloxacin HCl in the Treatment of Mild to Moderate Skin and Skin Structure Infections in Adults		https://clinicaltrials.gov/ct2/show/NCT00257036	https://clinicaltrials.gov/ct2/show/NCT00257036	SK	DT	yes	not a challenge trial	evaluates the safety and effectiveness of levofloxacin, an antibiotic, compared with ciprofloxacin, another antibiotic, in the treatment of adults with mild to moderate infections of the skin and the supportive layers beneath the skin
NCT02790827	Randomized Controlled Trial of a Multi-pronged Intervention to Address Prevention of Violence in Zambia	32302308	https://clinicaltrials.gov/ct2/show/NCT02790827	https://pubmed.ncbi.nlm.nih.gov/32302308	JAP	SK	yes	not a challenge trial	no exposure to pathogen; evaluates behavioral intervention to reduce and prevent violence against women and children
NCT01606891	Linking Primary Care, Communities and Families to Prevent Obesity Among Preschoolers	32909523	https://clinicaltrials.gov/ct2/show/NCT01606891	https://pubmed.ncbi.nlm.nih.gov/32909523	DAK	DT	yes	not a challenge trial	evaluate the effects of a three-year multi-setting parent-targeted randomized controlled intervention on the primary outcome, child BMI, compared to a standard primary care-only intervention
NCT01600963	A Phase III Placebo-controlled, Double-blind, Randomized Trial to Evaluate the Efficacy and Safety of TMC207 in Subjects With Sputum Smear-positive Pulmonary Infection With Multi-drug Resistant Mycobacterium Tuberculosis (MDR-TB)		https://clinicaltrials.gov/ct2/show/NCT01600963	https://clinicaltrials.gov/ct2/show/NCT01600963	JP	DT	yes	not a challenge trial	safety of intervention in multi drug resistant Tb patients
NCT00254033	The Role of the Dopaminergic Brain Reward System in Apathy Associated With Alzheimer's Disease	18591575	https://clinicaltrials.gov/ct2/show/NCT00254033	https://pubmed.ncbi.nlm.nih.gov/18591575	JAP	SK	yes	not a challenge trial	no exposure to pathogen; investigates drug treatment for apathy in Alzheimer's disease patients
NCT05115019	A Phase II/III, Double-blind, Randomized, Placebo-controlled Clinical Trial to Evaluate the Efficacy of RUTI¬Æ to Reduce the Severity of SARS-CoV-2 Infection		https://clinicaltrials.gov/ct2/show/NCT05115019	https://clinicaltrials.gov/ct2/show/NCT05115019	JAP	DT	yes	not a challenge trial	investigates vaccine for COVID-19 (natural infections)
NCT05179057	Phase 3, Randomized, Double-Blind, Placebo-Controlled Trial, With Cross-Over, of Posoleucel (ALVR105) for the Treatment of Adenovirus Infection in Pediatric and Adult Participants Receiving Standard of Care Following Allogeneic Hematopoietic Cell Transplantation		https://clinicaltrials.gov/ct2/show/NCT05179057	https://clinicaltrials.gov/ct2/show/NCT05179057	JP	SK	yes	not a challenge trial	Study to assess the efficacy of Posoleucel for the treatment of adenovirus in adults and children
NCT01648153	A Single Blind (Sponsor-unblinded), Placebo-controlled, Parallel-group Study to Investigate the Efficacy and Safety of GSK1070806 in the Treatment of Obese Subjects With T2DM.		https://clinicaltrials.gov/ct2/show/NCT01648153	https://clinicaltrials.gov/ct2/show/NCT01648153	JL	DT	yes	not a pathogenic substance	Assessing efficacy of antibody tx against IL-18 in pts with T2DM
NCT05297773	Effects of Resistance vs. Aerobic Training on Ki-67 and Other Health-Related Biomarkers: The NEO-Program, a Randomized Controlled Trial on Breast Cancer Patients Undergoing Neoadjuvant Treatment		https://clinicaltrials.gov/ct2/show/NCT05297773	https://clinicaltrials.gov/ct2/show/NCT05297773	JAP	DT	yes	not a challenge trial	no exposure to pathogen; investigates exercise intervention protocols for breast cancer patients
NCT01641289	Paracetamol Effect on Oxidative Stress and Renal Function in Severe Falciparum Malaria With Intravascular Haemolysis: A Randomised Controlled Clinical Trial		https://clinicaltrials.gov/ct2/show/NCT01641289	https://clinicaltrials.gov/ct2/show/NCT01641289	DAK	SK	yes	not a challenge trial	investigators hypothesize that this novel inhibitory mechanism of paracetamol may provide renal protection in this population by reducing the hemoprotein-induced lipid peroxidation
NCT04744844	Does Absence of DNA Amplification in Blastocoel Fluid Enhance Conventional Blastocyst Selection and IVF Outcome?		https://clinicaltrials.gov/ct2/show/NCT04744844	https://clinicaltrials.gov/ct2/show/NCT04744844	JAP	DT	yes	not a challenge trial	no exposure to pathogen; investigates procedure to improve frozen embryo transfer
NCT02959255	A Greek, Single Center, Randomized, Double Blind Controlled Clinical Study Comparing the 10-day Versus the 14-day Concomitant Proton Pump Inhibitor [PPI] + Amoxicillin + Metronidazole + Clarithromycin (PAMC) Therapeutic Scheme as First-line Treatment Strategy for the Eradication of H. Pylori Infection	25400982	https://clinicaltrials.gov/ct2/show/NCT02959255	https://pubmed.ncbi.nlm.nih.gov/25400982	SK	DT	yes	not a challenge trial	examines different treatment strategies to combat Helicobacter pylori (H. pylori) infection
NCT03839953	Exercise Rehabilitation for Critical Limb Ischemia Patients After Revascularization: Pilot Randomized Controlled Trial Assessing Functional Capacity and Quality of Life After a 12-week Rehabilitation Program Versus Best Medical Therapy		https://clinicaltrials.gov/ct2/show/NCT03839953	https://clinicaltrials.gov/ct2/show/NCT03839953	JAP	DT	yes	not a challenge trial	no exposure to pathogen; investigates exercise rehabilitation after revascularization
NCT02445326	A Multi-Center, Randomized, Double-Masked, Vehicle Controlled Phase 3 Study Evaluating the Efficacy and Safety of OTX-DP for the Treatment of Chronic Allergic Conjunctivitis Using a Modified Conjunctival Allergen Challenge Model (CAC¬Æ)		https://clinicaltrials.gov/ct2/show/NCT02445326	https://clinicaltrials.gov/ct2/show/NCT02445326	JP	SK	yes	challenge, but not a pathogenic substance (allergens)	treating allergic conjunctivitis with a novel treatment candidate
NCT00247520	Two Center Evaluation of the Safety and Efficacy of Topical Nasal rEV131 Versus rEV131 Vehicle (Placebo)in the Prevention of the Signs and Symptoms of Allergic Rhinitis Induced by Nasal Allergen Challenge		https://clinicaltrials.gov/ct2/show/NCT00247520	https://clinicaltrials.gov/ct2/show/NCT00247520	SK	DT	yes	challenge, but not a pathogenic substance (allergen)	allergen challenge
NCT02454725	Regular HIV Testing Among At-Risk Latino Men		https://clinicaltrials.gov/ct2/show/NCT02454725	https://clinicaltrials.gov/ct2/show/NCT02454725	JAP	DT	yes	not a challenge trial	investigates behavioral intervention to promote regular HIV testing and HIV risk reduction (not a challenge model)
NCT05157113	Evaluating the Efficacy, Compliance, and Patient Satisfaction of a New Dropless Postoperative Regimen After Cataract Surgery in a Vulnerable, County-hospital Population	26409728	https://clinicaltrials.gov/ct2/show/NCT05157113	https://pubmed.ncbi.nlm.nih.gov/26409728	SK	DT	yes	not a challenge trial	study of drug to initiate and maintain antiviral therapy in Hep C patients
NCT01689571	A Randomised, Double-blind, Placebo-controlled, Three-way Crossover Study to Evaluate the Efficacy After Allergen Challenge, Safety and Tolerability of Two Doses of Inhaled CHF6001 DPI After 9 Days of Treatment in Adult Patients With Asthma		https://clinicaltrials.gov/ct2/show/NCT01689571	https://clinicaltrials.gov/ct2/show/NCT01689571	JP	DT	yes	challenge, but not a pathogenic substance (allergen)	tests drug therapy via allergen challenge
NCT00241319	A Multi-Center, Double-Masked, Randomized, Placebo-Controlled, Evaluation of the Onset and Duration of Action of R89674 0.25% Ophthalmic Solution in Conjunctival Allergen Challenge (CAC) Model of Acute Allergic Conjunctivitis		https://clinicaltrials.gov/ct2/show/NCT00241319	https://clinicaltrials.gov/ct2/show/NCT00241319	SK	DT	yes	challenge, but not a pathogenic substance (allergen)	allergen challenge
NCT00240461	Efficacy and Safety of COLD-fX in the Prevention of Respiratory Infections in Community-dwelling Seniors: a Multi-center, Randomized, Double-blind, Placebo-controlled Trial		https://clinicaltrials.gov/ct2/show/NCT00240461	https://clinicaltrials.gov/ct2/show/NCT00240461	SK	DT	yes	not a challenge trial	determines efficacy and safety of a cold prevention treatment in elderly population
NCT01645033	Computer-based Cognitive Behavioral Therapy for Risky Behaviors in Opioid Dependent Patients		https://clinicaltrials.gov/ct2/show/NCT01645033	https://clinicaltrials.gov/ct2/show/NCT01645033	JAP	DT	yes	not a challenge trial	no exposure to pathogen; determines whether cognitive behavioral therapy can improve high-risk sexual behaviors in patients attending an outpatient methadone treatment clinic
NCT01644877	A Phase II, Randomized, Double-blind, Placebo-controlled Study to Examine the Effects of DAS181 in Immunocompromised Subjects With Lower Respiratory Tract Parainfluenza Infection on Supplemental Oxygen	33569576	https://clinicaltrials.gov/ct2/show/NCT01644877	https://pubmed.ncbi.nlm.nih.gov/33569576	SK	DT	yes	not a challenge trial	examines the Effects of DAS181 in Immunocompromised Subjects With Lower Respiratory Tract Parainfluenza Infection on Supplemental Oxygen
NCT04262102	A Quasi-experimental Approach to Characterize the Factors That Influence the Acceptance of New Foods by Infants: Mothers' Diet and Weaning Method: The Dastatuz Project		https://clinicaltrials.gov/ct2/show/NCT04262102	https://clinicaltrials.gov/ct2/show/NCT04262102	JP	SK	yes	not a challenge trial	Study aims to study children food neophobia and fruit and vegetables acceptance
NCT03515681	Retail Outlet Health Kiosk Hypertension Trial	34382648	https://clinicaltrials.gov/ct2/show/NCT03515681	https://pubmed.ncbi.nlm.nih.gov/34382648	JP	SK	yes	not a challenge trial	Trial to conduct a fully powered randomized trial of a text messaging intervention to increase the rate of blood pressure control, defined as <140/90 mmHg, among hypertensive individuals using health kiosk blood pressure devices
NCT04006652	A Phase I Study of ApoGraft for the Prevention of Acute Graft Versus Host Disease in Haploidentical Hematopoietic Cell Transplant Recipients		https://clinicaltrials.gov/ct2/show/NCT04006652	https://clinicaltrials.gov/ct2/show/NCT04006652	JP	SK	yes	not a challenge trial	Trial to assess the hypothesis that the use of novel treatment ApoGrafts for haplo-HSCT will be safe, and reduce rates of GVHD without affecting Graft-versus-Leukemia (GvL)
NCT04531774	RECHARGE: A Brief Psychological Intervention to Build Resilience in Healthcare Workers During COVID-19	6880820	https://clinicaltrials.gov/ct2/show/NCT04531774	https://pubmed.ncbi.nlm.nih.gov/6880820	JAP	DT	yes	not a challenge trial	evaluates behavioral intervention to reduce stress in healthcare workers during COVID-19 pandemic (not a challenge model)
NCT02217046	Phase 1 Study of Prevention of Cardiac Device Replacement Site Infection		https://clinicaltrials.gov/ct2/show/NCT02217046	https://clinicaltrials.gov/ct2/show/NCT02217046	DAK	SK	yes	not a challenge trial	research on effects of posterior pocket capsule removal before cardiac devices replacement
NCT01641822	A Phase 3, Randomized, Double-Blind, Placebo-Controlled, Multicenter Study of Aztreonam for Inhalation Solution (AZLI) in a Continuous Alternating Therapy (CAT) Regimen of Inhaled Antibiotics for the Treatment of Chronic Pulmonary Pseudomonas Aeruginosa Infection in Subjects With Cystic Fibrosis	27233377	https://clinicaltrials.gov/ct2/show/NCT01641822	https://pubmed.ncbi.nlm.nih.gov/27233377	JAP	SK	yes	not a challenge trial	evaluates safety and efficacy of a CAT regimen with aztreonam for inhalation solution and tobramycin inhalation solution in adult and pediatric subjects with cystic fibrosis and pulmonary Pseudomonas aeruginosa infection (not a challenge model)
NCT03489941	A Single-Center Evaluation of the Relative Efficacy of EM-100 Compared to Zaditor¬Æ (Ketotifen Fumarate Ophthalmic Solution 0.035%) and Vehicle in the Treatment of Ocular Itching Associated With Allergic Conjunctivitis as Induced by the Conjunctival Allergen Challenge Model (Ora-CAC¬Æ)		https://clinicaltrials.gov/ct2/show/NCT03489941	https://clinicaltrials.gov/ct2/show/NCT03489941	SK	DT	yes	challenge, but not a pathogenic substance (allergen)	allergen challenge
NCT00416169	An Open Pilot Study to Evaluate the Safety and Efficacy of Galantamine in the Treatment of Pick's Disease/Frontotemporal Dementia /Pick Complex		https://clinicaltrials.gov/ct2/show/NCT00416169	https://clinicaltrials.gov/ct2/show/NCT00416169	JP	SK	yes	not a challenge trial	intervention for frontotemporal dementia
NCT04544215	A Clinical Study of Allogeneic Human Adipose-derived Mesenchymal Progenitor Cell Exosomes (haMPC-Exos) Nebulizer for the Treatment of Carbapenem-resistant Gram-negative Bacilli-induced Pulmonary Infection		https://clinicaltrials.gov/ct2/show/NCT04544215	https://clinicaltrials.gov/ct2/show/NCT04544215	JP	SK	yes	not a challenge trial	novel pulmonary infection treatment test (no challenge)
NCT04428359	A Comparative Study to Assess Efficacy of Intralesional MMR (Measles, Mumps, Rubella) Vaccine and Intralesional Vitamin D3 in Treatment of Warts	8687332	https://clinicaltrials.gov/ct2/show/NCT04428359	https://pubmed.ncbi.nlm.nih.gov/8687332	DAK	SK	yes	not a challenge trial	studies how well MMR vaccine treats warts
NCT00269295	A Randomized, Double-Blind, Placebo-Controlled, Dose Escalation, In-Patient Phase I/II Study to Determine the Safety and Immunogenicity of Ty800 in Healthy Adult Subjects		https://clinicaltrials.gov/ct2/show/NCT00269295	https://clinicaltrials.gov/ct2/show/NCT00269295	SK	DT				maybe	live attenuated typhoid vaccine dose escalation study
NCT04548544	A Randomized Controlled Feasibility Study of Emotional Well-being of Adolescents Undergoing a Mindfulness Training During the COVID-19 Pandemic		https://clinicaltrials.gov/ct2/show/NCT04548544	https://clinicaltrials.gov/ct2/show/NCT04548544	JP	SK	yes	not a challenge trial	Trial to test the feasibility of TARA in improving the self-reported emotional well-being primary outcome (emotional problems measured with the Strengths and Difficulties Questionnaire [SDQ]) in healthy adolescents between the ages of 14 to 18 years old during the COVID-19 pandemic
NCT04332809	A Randomized Controlled Trial on Irrigation of Open Appendectomy Wound With Gentamicin- Saline Solution Versus Saline Solution for Prevention of Surgical Site Infection.		https://clinicaltrials.gov/ct2/show/NCT04332809	https://clinicaltrials.gov/ct2/show/NCT04332809	SK	DT	yes	not a challenge trial	trial aimed to assess the efficacy of layer-by-layer wound irrigation with gentamicin-saline solution versus saline solution in prevention of incisional SSI after open appendectomy for acute appendicitis
NCT02213029	Study IVF116828:A Multi-Cohort Phase I Study to Investigate the Pharmacokinetics, Pharmacodynamics and Tissue Concentrations of Epelsiban (GSK557296) in Healthy Female Volunteers During Control and Challenge States With and Without Oxytocin		https://clinicaltrials.gov/ct2/show/NCT02213029	https://clinicaltrials.gov/ct2/show/NCT02213029	DAK	SK	yes	not a challenge trial	study is designed to assess the pharmacokinetics (PK) and pharmacodynamics (PD) of oxytocin and to evaluate epelsiban (GSK557296)
NCT05383664	Systemic Molecular Responses Caused by Exposure of Human Skin to Ultraviolet Light: a Pilot Study		https://clinicaltrials.gov/ct2/show/NCT05383664	https://clinicaltrials.gov/ct2/show/NCT05383664	JAP	SK	yes	not a challenge trial	no exposure to pathogen; investigates impact of UV light exposure on blood markers related to stress in healthy women
NCT04554433	Disinfection of SARS-COV-2 ( COVID-19 ) in Human Respiratory Tract by Controlled Ethanol Vapor Inhalation Combined With Oral Asprin .		https://clinicaltrials.gov/ct2/show/NCT04554433	https://clinicaltrials.gov/ct2/show/NCT04554433	JP	SK	yes	not a challenge trial	ethanol vapor inhalation as covid treatment
NCT04555447	Gastrointestinal Tolerability to Increasing Doses of Agavins and Impact on Gut Microbiota, Fecal Metabolites, and Metabolic Biomarkers in Healthy and Obese Subjects	28832493	https://clinicaltrials.gov/ct2/show/NCT04555447	https://pubmed.ncbi.nlm.nih.gov/28832493	SK	DT	yes	not a challenge trial	studies effects of dietary supplement
NCT05230940	Multi-center, Randomized, Observer-Blinded Phase IIB Clinical Trial to Determine the Efficacy, Immunogenicity, and Safety of Two-Doses of Inactive COVID-19 Vaccine (TURKOVAC) Versus the Two-Doses CoronaVac (Sinovac) Vaccine in Healthy Adolescent (16-18 Years) Participants		https://clinicaltrials.gov/ct2/show/NCT05230940	https://clinicaltrials.gov/ct2/show/NCT05230940	DAK	DT	yes	not a challenge trial	trial to determine the efficacy, immunogenicity, and safety of two-doses of inactive COVID-19 vaccine (TURKOVAC) vaccine versus the two-doses CoronaVac (Sinovac)
NCT04200391	Glucagon Response in Patients With Type 1 Diabetes Mellitus Following a Very Low Carbohydrate		https://clinicaltrials.gov/ct2/show/NCT04200391	https://clinicaltrials.gov/ct2/show/NCT04200391	DAK	SK	yes	challenge, but not a pathogenic substance (glucose)	investigators will conduct a glucagon challenge in participants who are assigned to the VLC arm of a randomized-controlled feeding study in 32 young adults with T1D who will receive a VLC vs a standard diet for 12 weeks
NCT04504981	Y2Prevent: Preventing Drug Use and HIV Through Empowerment, Social Support and Mentorship (Y2P)		https://clinicaltrials.gov/ct2/show/NCT04504981	https://clinicaltrials.gov/ct2/show/NCT04504981	JAP	DT	yes	not a challenge trial	implements behavioral intervention to prevent drug use and HIV (not a challenge model)
NCT04721795	Repurposing a Lipid Lowering Drug to Treat Tuberculosis: Effectiveness of Statins as Adjuvant to Treatment of Pulmonary Tuberculosis in Nigeria		https://clinicaltrials.gov/ct2/show/NCT04721795	https://clinicaltrials.gov/ct2/show/NCT04721795	SK	DT	yes	not a challenge trial	proof-of-concept study for new TB drug
NCT05325476	Testing of the JomPrEP App for HIV Prevention Among Malaysian MSM		https://clinicaltrials.gov/ct2/show/NCT05325476	https://clinicaltrials.gov/ct2/show/NCT05325476	JAP	SK	yes	not a challenge trial	assesses efficacy of app for HIV prevention program (not a challenge model)
NCT04564144	A New Dual Function Oro-Dissolvable/Dispersible Meclizine HCL Tablet to Challenge Patient Inconvenience: In-Vitro Evaluation and In-Vivo Assessment in Human Volunteers	23936162	https://clinicaltrials.gov/ct2/show/NCT04564144	https://pubmed.ncbi.nlm.nih.gov/23936162	JAP	SK	yes	not a challenge trial	no exposure to pathogen; evaluates drug treatment that rapidly disperses/dissolves
NCT00201539	Double Bedtime Dosing During Immediate-release Morphine Administration to Cancer Patients: A Randomized, Double-blind Cross-over Comparison of a Double Bedtime Dose Ver-sus Two Standard Doses at Bedtime and at Night	18504090	https://clinicaltrials.gov/ct2/show/NCT00201539	https://pubmed.ncbi.nlm.nih.gov/18504090	JAP	SK	yes	not a challenge trial	no exposure to pathogen; investigates double bedtime dosing during immediate-release morphine administration to cancer patients
NCT05418049	Evaluating the Neurophysiologic and Clinical Effects of Single-Dose Baclofen, Roflumilast, Memantine, and Placebo in Fragile X Syndrome		https://clinicaltrials.gov/ct2/show/NCT05418049	https://clinicaltrials.gov/ct2/show/NCT05418049	SK	JP	yes	not a challenge trial	study is to utilize neurophysiologic assessments, behavioral measures and clinical measures to assess how much deficits associated with Fragile X Syndrome from pre-dose to post-dose using pharmacology
NCT00179959	The Impact of Treating Staphylococcus Aureus Infection and Colonization on the Clinical Severity of Atopic Dermatitis	19403473	https://clinicaltrials.gov/ct2/show/NCT00179959	https://pubmed.ncbi.nlm.nih.gov/19403473	SK	DT	yes	not a challenge trial	assesses different methods to revent symptom severity in atopic dermatitis with secondary S. aureus infection
NCT03450031	Evaluation of Nasal Inflammatory Biomarkers During the Early and Late Phase Response to Nasal Volus Allergen Challenge in in Subjects With Seasonal Allergic Rhinitis (Out-of-season)		https://clinicaltrials.gov/ct2/show/NCT03450031	https://clinicaltrials.gov/ct2/show/NCT03450031	DAK	SK	yes	challenge, but not a pathogenic substance (allergen)	research aims to establish a panel of inflammatory biomarkers of the early and late phase response to nasal bolus allergen challenge (NAC)
NCT02978924	Trans-spinal Direct Current Stimulation in Primary Orthostatic Tremor		https://clinicaltrials.gov/ct2/show/NCT02978924	https://clinicaltrials.gov/ct2/show/NCT02978924	SK	DT	yes	not a challenge trial	evaluates effects of Trans-spinal Direct Current Stimulation in Primary Orthostatic Tremor
NCT04345016	Remote Monitoring of Healed Diabetic Foot Ulcers With Podimetrics Temperature Monitoring System for Prevention of Diabetic Foot Ulcers	33055233	https://clinicaltrials.gov/ct2/show/NCT04345016	https://pubmed.ncbi.nlm.nih.gov/33055233	JAP	SK	yes	not a challenge trial	no exposure to pathogen; evaluates use of once-daily foot temperature monitoring to reduce the occurrence and recurrence of diabetic foot ulcers and reduce total health care utilization for diabetic patients
NCT03210701	A New APPROACH to HIV Testing: Adaptation of POCT for Pharmacies to Reduce Risk and Optimize Access to Care in HIV - A Type II Hybrid Implementation-Effectiveness Study	32380978	https://clinicaltrials.gov/ct2/show/NCT03210701	https://pubmed.ncbi.nlm.nih.gov/32380978	JP	SK	yes	not a challenge trial	Study to examine factors influencing the acceptability and feasibility of pharmacist-provided rapid POCT for HIV in two Canadian provinces, including pharmacies in both urban and rural areas
NCT00574600	A Phase 1 Placebo-controlled Clinical Trial to Evaluate the Safety and Immunogenicity of SAAVI DNA-C2 Vaccine Boosted by SAAVI MVA-C Vaccine, in HIV Uninfected Healthy Vaccinia Naive Adult Participants in South Africa and the United States	27098021	https://clinicaltrials.gov/ct2/show/NCT00574600	https://pubmed.ncbi.nlm.nih.gov/27098021	JAP	DT	yes	not a challenge trial	evaluates experimental vaccines for HIV infection (not a challenge model)
NCT02397265	Clinical Assessment of a Closed-loop System With Glucagon, Exercise and Mixed Meals		https://clinicaltrials.gov/ct2/show/NCT02397265	https://clinicaltrials.gov/ct2/show/NCT02397265	DAK	SK	Yes	not a challenge trial	objective is to assess the safety and efficacy of a closed-loop system for T1DM compared to standard insulin pump therapy (open-loop)
NCT00356564	Multicentre Study to Assess Persistence of Antibodies Against Hepatitis B and Immune Response to a Hepatitis B Challenge Dose in Healthy Children 7 to 9 Years Old Previously Vaccinated With 4 Doses of GSK Biologicals' DTPa-HBV-IPV/Hib Vaccine	20009522	https://clinicaltrials.gov/ct2/show/NCT00356564	https://pubmed.ncbi.nlm.nih.gov/20009522	JAP	SK				maybe	Hepatitis B vaccine challenge
NCT00572884	CCRC:Identification and Development of Biological Markers of Human Exposure to the Insecticide Permethrin		https://clinicaltrials.gov/ct2/show/NCT00572884	https://clinicaltrials.gov/ct2/show/NCT00572884	SK	DT	yes	challenge, but not a pathogenic substance	studies effects of exposure to insecticide
NCT03237689	Effects of Glucocorticoids on Cognition in HIV-infected Women		https://clinicaltrials.gov/ct2/show/NCT03237689	https://clinicaltrials.gov/ct2/show/NCT03237689	JAP	SK	yes	not a challenge trial	investigates intervention for cognitive dysfunction in HIV-infected women (not a challenge model)
NCT02052661	Persistence of Hepatitis B Antibodies, Immunogenicity and Safety of GSK Biologicals' Hepatitis B Vaccine Engerix‚Ñ¢-B Kinder (SKF103860) Challenge Dose in Adolescents Vaccinated With Four Doses of Infanrix‚Ñ¢ Hexa (SB217744) During Infancy		https://clinicaltrials.gov/ct2/show/NCT02052661	https://clinicaltrials.gov/ct2/show/NCT02052661	JAP	SK				maybe	Hepatitis B vaccine used as challenge dose
NCT03089879	A Phase 1, Open Label, Non-randomized, Single Center Study to Evaluate the Safety and Immunogenicity of 1 Booster Vaccination With (GVGH Shigella Sonnei 1790GAHB) Vaccine Administered Intramuscularly in Healthy Adults Previously Primed With Three Doses of the Same Vaccine in Study H03_01TP Compared to 1 Vaccination With (1790GAHB) Administered Intramuscularly Either to Subjects Who Received Placebo in the H03_01TP Study or naïve Subjects Who Were Not Part of H03_01TP Study		https://clinicaltrials.gov/ct2/show/NCT03089879	https://clinicaltrials.gov/ct2/show/NCT03089879	JP	SK	yes	not a challenge trial	Study designed to further characterize the immunogenicity profile of GVGH Shigella sonnei 1790GAHB vaccine and to evaluate whether it was able to induce an immunological memory response
NCT00250146			https://clinicaltrials.gov/ct2/show/NCT00250146	https://clinicaltrials.gov/ct2/show/NCT00250146	JP	SK	yes	challenge, but not a pathogenic substance (food)	Study is to investigate the toxicity of the prolonged ingestion of gluten traces in treated CD patients.
NCT02054156	OPTIMIZing Treatment for Early Pseudomonas Aeruginosa Infection in Cystic Fibrosis: The OPTIMIZE Multicenter, Placebo-Controlled, Double-Blind, Randomized Trial	29890086	https://clinicaltrials.gov/ct2/show/NCT02054156	https://pubmed.ncbi.nlm.nih.gov/29890086	SK	DT	yes	not a challenge trial	compares the effects of different treatment in underage cohort of people with cystic fibrosis (CF)
NCT02051426	Behavioral and Cognitive Effects of the N-methyl-D-aspartate Receptor (NMDAR) Co-agonist D-serine in Healthy Humans	25554623	https://clinicaltrials.gov/ct2/show/NCT02051426	https://pubmed.ncbi.nlm.nih.gov/25554623	DAK	SK	yes	challenge, but not a pathogenic substance (drug)	investigators studied neuropsychiatric and neurochemical effects of the NMDAR-glycine site obligatory co-agonist D-serine (DSR) in healthy subjects
NCT02978183	A Multi-Center, Double-Masked, Randomized, Phase 2 Evaluation of the Effectiveness of ST266 Ophthalmic Drops Compared to Placebo for the Treatment of Allergic Conjunctivitis Using a Modified Conjunctival Allergen Challenge Model		https://clinicaltrials.gov/ct2/show/NCT02978183	https://clinicaltrials.gov/ct2/show/NCT02978183	DAK	DT	yes	challenge, but not a pathogenic substance (allergen)	modified conjunctival allergen challenge
NCT04589026	A Phase 1, Single Center, Randomized, Controlled Platform Study Validating the Use of Candin As a Challenge Agent in Healthy Volunteers or Patients Given Concomitant Approved Interventions		https://clinicaltrials.gov/ct2/show/NCT04589026	https://clinicaltrials.gov/ct2/show/NCT04589026	JL	SK	yes	challenge, but not a pathogenic substance	challenging patients with candida albicans antigen and an antibody, both non-infectious
NCT02354144	A Randomized Controlled Trial of a Carrageenan-Containing Lubricant to Reduce Transmission of Human Papillomavirus Infection Among Men Who Have Sex With Men	34140405	https://clinicaltrials.gov/ct2/show/NCT02354144	https://pubmed.ncbi.nlm.nih.gov/34140405	SK	DT	yes	not a challenge trial	explores the efficacy of a carrageenan-based lubricant as a topical microbicide for preventing HPV acquisition
NCT02033317	An Open-Label, Multiple Dose Study to Evaluate the Pharmacology, Safety, and Tolerability of Patiromer in Hemodialysis Patients		https://clinicaltrials.gov/ct2/show/NCT02033317	https://clinicaltrials.gov/ct2/show/NCT02033317	JAP	DT	yes	not a challenge trial	no exposure to pathogen; assesses drug treatment in patients on hemodialysis
NCT04593238	Effect of Double Antibiotic Paste Versus Calcium Hydroxide as Intra-canal Medications on RANKL/OPG Levels and Periapical Bone Healing in Patients With Asymptomatic Apical Periodontitis: A Randomized Clinical Trial		https://clinicaltrials.gov/ct2/show/NCT04593238	https://clinicaltrials.gov/ct2/show/NCT04593238	JAP	DT	yes	not a challenge trial	no exposure to pathogen; evaluates and compares drug treatments for chronic periapical lesions
NCT02929667	Abnormal Ventilatory Response to Carbon Dioxide: a Potential Biomarker for Seizure Induced Respiratory Depression & Modification by SSRI		https://clinicaltrials.gov/ct2/show/NCT02929667	https://clinicaltrials.gov/ct2/show/NCT02929667	DAK	SK	yes	not a challenge trial	Trial of SSRI to prevent Sudden unexpected death in epilepsy patients (SUDEP)
NCT00374309	A Phase I Clinical Trial to Evaluate the Safety and Immunogenicity of a Recombinant Ebola Adenoviral Vector Vaccine, VRC-EBOADV018-00-VP, in Healthy Adults	15577929	https://clinicaltrials.gov/ct2/show/NCT00374309	https://pubmed.ncbi.nlm.nih.gov/15577929	JAP	SK	yes	not a challenge trial	evaluates safety of experimental vaccine for prevention of Ebola virus infection (not a challenge model)
NCT02794727	Physical Activity in the Medical Workplace- a Way to Improve Physical and Mental Well-being?		https://clinicaltrials.gov/ct2/show/NCT02794727	https://clinicaltrials.gov/ct2/show/NCT02794727	JL	SK	yes	not a challenge trial	Placing fitbits on some medical workers to assess activity levels
NCT04258813	Onco-primary Care Networking to Support TEAM-based Care - the ONE TEAM Study		https://clinicaltrials.gov/ct2/show/NCT04258813	https://clinicaltrials.gov/ct2/show/NCT04258813	DAK	DT	yes	not a challenge trial	goals of this study are to improve chronic disease management and communication among cancer survivors by engaging PCPs as active members of the cancer care team and reframing the message to cancer survivors and providers
NCT04265053	Human Cerebral Blood Flow Regulation: Sex, Mechanism, and Stress Differences		https://clinicaltrials.gov/ct2/show/NCT04265053	https://clinicaltrials.gov/ct2/show/NCT04265053	JAP	SK	yes	not a challenge trial	no exposure to pathogen; tests differences in how men and women control brain (cerebral) blood flow (CBF), at rest and under stress
NCT04438213	Ertugliflozin in Chronic Heart Failure: Cardio-renal and Diuretic Effects		https://clinicaltrials.gov/ct2/show/NCT04438213	https://clinicaltrials.gov/ct2/show/NCT04438213	JAP	SK	yes	not a challenge trial	no exposure to pathogen; determines effects of drug treatments on heart failure signs and symptoms
NCT04622345	A Single-Center, Double-Masked, Randomized, Placebo-Controlled, Phase 2, Evaluation of the Safety and Efficacy of VSJ-110 Ophthalmic Solution in the Treatment of Allergic Conjunctivitis Using an Allergen Challenge Model		https://clinicaltrials.gov/ct2/show/NCT04622345	https://clinicaltrials.gov/ct2/show/NCT04622345	JP	SK	yes	challenge, but not a pathogenic substance (allergen)	testing treatment and response with new candidate in allergic conjunctivitis
NCT04602832	A Randomized Controlled Trial of an Online Well-Being Intervention (The ENHANCE Program) for Improving Individuals Health and Well-Being During the COVID-19 Pandemic		https://clinicaltrials.gov/ct2/show/NCT04602832	https://clinicaltrials.gov/ct2/show/NCT04602832	JP	SK	yes	not a challenge trial	Randomized controlled trial of an online, evidenced-based intervention (the ENHANCE program) that was modified to address the health and well-being challenges of COVID-19
NCT00252291	A Phase III Multicenter Study to Demonstrate the Sensitivity and Specificity of Aridol (Mannitol) Challenge to Predict Bronchial Hyperresponsiveness as Manifested by a Positive Exercise Challenge in Subjects Presenting With Signs and Symptoms Suggestive of Asthma But Without a Definitive Diagnosis	9309990	https://clinicaltrials.gov/ct2/show/NCT00252291	https://pubmed.ncbi.nlm.nih.gov/9309990	DAK	SK	yes	challenge, but not a pathogenic substance (asthma)	study uses Aridol, exercise and methacholine to test if patients have asthma		challenged with steroid treatment, not a pathogen
NCT04704583	Parental Guidance for Parents of Highly Dependent Adult Children		https://clinicaltrials.gov/ct2/show/NCT04704583	https://clinicaltrials.gov/ct2/show/NCT04704583	JAP	DT	yes	not a challenge trial	no exposure to pathogen; assesses outcome of administering parental guidance to parents of highly dependent adult children
NCT05361499	A Controlled Human Pneumococcal Infection Model (PIM) Study		https://clinicaltrials.gov/ct2/show/NCT05361499	https://clinicaltrials.gov/ct2/show/NCT05361499	SK	DT				yes
NCT00564577	Dose-Finding Study of WS6788A and LSN03-016011/A Enterotoxigenic E. Coli (ETEC) Challenge Strains That Express CS17		https://clinicaltrials.gov/ct2/show/NCT00564577	https://clinicaltrials.gov/ct2/show/NCT00564577	SK	DT				yes
NCT00425399	Shiatsu Adjuvant Therapy for Hospitalized Psychiatric Patients: an Open Pilot Study		https://clinicaltrials.gov/ct2/show/NCT00425399	https://clinicaltrials.gov/ct2/show/NCT00425399	DAK	SK	yes	not a challenge trial	study the effect of adding shiatsu treatment to conventional therapy in work with hospitalized schizophrenic patients
NCT03833245	Optimizing Pregnancy and Treatment Interventions for Moms 2.0	35349380	https://clinicaltrials.gov/ct2/show/NCT03833245	https://pubmed.ncbi.nlm.nih.gov/35349380	JP	SK	yes	not a challenge trial	Study aims to provide rapid and targeted primary prevention activities aimed at assisting pregnant women with opioid use disorder (OUD) to become linked to and retained in treatment in order to reduce harms to them (including overdose) and their offspring
NCT04335461	Postoperative Pain Control in Extracapsular Hip Fracture Patients: Fascia Iliaca Compartment Block Versus Fracture Block	30570615	https://clinicaltrials.gov/ct2/show/NCT04335461	https://pubmed.ncbi.nlm.nih.gov/30570615	SK	DT	yes	not a challenge trial	compares different methods for postoperative pain control after hip fracture
NCT04479332	The Change of Critical Patient Managements and Subsequent Influences Under Epidemic of Coronavirus Disease 19 (COVID-19)		https://clinicaltrials.gov/ct2/show/NCT04479332	https://clinicaltrials.gov/ct2/show/NCT04479332	JP	SK	yes	not a challenge trial	Trial to to investigate the success rate, patient safety, physical and psychological stress of medical staff, and the risk of environmental contamination of tracheal intubation and cardiopulmonary resuscitation between the resuscitation area and negative pressure isolation room
NCT03459521	Efficacy of an Adjuvanted Hepatitis B Vaccine (Fendrix¬Æ) in Patients With Chronic Liver Disease		https://clinicaltrials.gov/ct2/show/NCT03459521	https://clinicaltrials.gov/ct2/show/NCT03459521	DAK	SK	yes	not a challenge trial	To assess the adjuvanted HBV vaccine (Fendrix ®) efficacy in patients with chronic liver disease
NCT04679831	Clinical Evaluation of Ujiplus®, a Porridge Snack With Deworming Properties for Activity Against Schistosoma Mansoni	32335458	https://clinicaltrials.gov/ct2/show/NCT04679831	https://pubmed.ncbi.nlm.nih.gov/32335458	SK	DT	yes	not a challenge trial	examines efficacy of dietary supplement against schistosomiasis
NCT04994327	Bread Replacement - Facing the Challenge to Improve Its Quality for Better Metabolic Health		https://clinicaltrials.gov/ct2/show/NCT04994327	https://clinicaltrials.gov/ct2/show/NCT04994327	DAK	SK	yes	not a challenge trial	study testing the effect of bread containing beta-glucan on glycemic control in participants with intermediate hyperglycemia
NCT04175249	Effects of a Pizza Meal Challenge on the Immunometabolism of Monocytes and T Cells	33906377	https://clinicaltrials.gov/ct2/show/NCT04175249	https://pubmed.ncbi.nlm.nih.gov/33906377	SK	DT	yes	challenge trial, but not a pathogenic substance (pizza)	studies the effects of a pizza meal challenge on immunometabolism in healthy subjects
NCT00221507	Increasing Infant Preventive Health Service Delivery in an Inner City Population	19651574	https://clinicaltrials.gov/ct2/show/NCT00221507	https://pubmed.ncbi.nlm.nih.gov/19651574	JP	SK	yes	not a challenge trial	Study to increase receipt of a broad array of childhood preventive health services in a population of disadvantaged inner city children. Specific hypotheses concerning risk factors for infant under-immunization and lack of receipt of well child care will be tested
NCT05448053			https://clinicaltrials.gov/ct2/show/NCT05448053	https://clinicaltrials.gov/ct2/show/NCT05448053	JW	DT	yes	not a challenge trial	Intervention in tibial shaft fractures		new as of 4/11/23
NCT05446961			https://clinicaltrials.gov/ct2/show/NCT05446961	https://clinicaltrials.gov/ct2/show/NCT05446961	JW	DT	yes	not a challenge trial	Dietary supplements in COVID, non challenge		new as of 4/11/23
NCT04458545	Phase 1A/1B Clinical Trials of Multivalent Opioid Vaccine Components		https://clinicaltrials.gov/ct2/show/NCT04458545	https://clinicaltrials.gov/ct2/show/NCT04458545	SK	DT	yes	not a challenge trial	assesses safety and efficacy of conjugate vaccine against opioid use disorder
NCT04420338	SeroCOVIDial Study: Assessment of SARS-COV2 Seroconversion in Patients on Chronic Hemodialysis and in Their Caregivers, a Cohort Study		https://clinicaltrials.gov/ct2/show/NCT04420338	https://clinicaltrials.gov/ct2/show/NCT04420338	JAP	SK	yes	not a challenge trial	assesses prevalence of SARS-CoV-2 seroconversion in patients on chronic hemodialysis and their caregivers (not a challenge model)
NCT03170453	Cognitive Enhancement Therapy for Adult Autism Spectrum Disorder		https://clinicaltrials.gov/ct2/show/NCT03170453	https://clinicaltrials.gov/ct2/show/NCT03170453	JAP	DT	yes	not a challenge trial	no exposure to pathogen; investigates behavioral treatments for adults with autism spectrum disorder
NCT02646371	Phase 2b, Double-blind, Placebo-controlled Efficacy Challenge Study With a Candidate Bioconjugate Vaccine Against Shigella Flexneri 2a	33862589	https://clinicaltrials.gov/ct2/show/NCT02646371	https://pubmed.ncbi.nlm.nih.gov/33862589	SK	DT				yes
NCT00246714	Pathophysiology and Clinical Relevance of Endotoxin Tolerance in Humans		https://clinicaltrials.gov/ct2/show/NCT00246714	https://clinicaltrials.gov/ct2/show/NCT00246714	JAP	SK	yes	LPS/endotoxin challenge	investigates endotoxin tolerance
NCT02642237	The Effects of an Endotoxin Challenge on the Immune Response Elicited by a Subsequent Challenge With Fluenz in Healthy Volunteers, an Explorative Study		https://clinicaltrials.gov/ct2/show/NCT02642237	https://clinicaltrials.gov/ct2/show/NCT02642237	JAP	DT				maybe	challenge with LPS and live attenuated influenza vaccine
NCT04639921	Non Celiac Gluten Sensitivity, a Double Blind Placebo Controlled Food Challenge With Cross-over in Healthy Danish Adolescents	26096570	https://clinicaltrials.gov/ct2/show/NCT04639921	https://pubmed.ncbi.nlm.nih.gov/26096570	JAP	SK	yes	challenge, but not a pathogenic substance (food)	food challenge to identify patients with non-celiac gluten sensitivity
NCT04641130	Validation and Reproducibility Study of the ALYATEC Allergen Exposure Chamber by Determining the Concentration of Birch Pollen Allergen Inducing Conjunctivitis in Subjects Allergic to Birch Pollen.		https://clinicaltrials.gov/ct2/show/NCT04641130	https://clinicaltrials.gov/ct2/show/NCT04641130	SK	DT	yes	challenge, but not a pathogenic substance (allergen)	allergen challenge
NCT00217841	A Multi Centre, Double-Blind, Randomised, Placebo Controlled Prospective Study on the Safety and Efficacy of Aurograb in Patients With Severe, Deep-Seated Staphylococcal Infections Receiving Vancomycin	10816464	https://clinicaltrials.gov/ct2/show/NCT00217841	https://pubmed.ncbi.nlm.nih.gov/10816464	JAP	SK	yes	not a challenge trial	investigates drug treatment to improve outcome in MRSA infection (not a challenge model)
NCT04646980	Dietary Supplementation With Biobran/MGN-3 Increases Innate Resistance Against Viral Infections That Cause Influenza-like Illnesses in Elderly Subjects: a Randomized, Double-blind, Placebo-controlled Clinical Trial	29456638	https://clinicaltrials.gov/ct2/show/NCT04646980	https://pubmed.ncbi.nlm.nih.gov/29456638	JAP	DT	yes	not a challenge trial	investigates effect of dietary supplement on several components of the innate immune system and the incidence rate of influenza-like illnesses (natural infections)
NCT04648813	Tiotropium Efficacy Against Allergen Induced Early Asthmatic Responses		https://clinicaltrials.gov/ct2/show/NCT04648813	https://clinicaltrials.gov/ct2/show/NCT04648813	SK	DT	yes	challenge, but not a pathogenic substance (allergen)	allergen challenge
NCT04649086	Muscular Rehabilitation by Eccentric Exercise After Severe COVID-19 Infection: Research Protocol for Randomized Controlled Trial (CovExc)	32128276	https://clinicaltrials.gov/ct2/show/NCT04649086	https://pubmed.ncbi.nlm.nih.gov/32128276	JL	SK	yes	not a challenge trial	Examining exercise after natural COVID infection and recovery
NCT00217139	A Phase II, Randomized, Active-Controlled, Multi-Center Study to Evaluate the Safety and Efficacy of Celgosivir in Combination With Peginterferon Alfa-2b, With and Without Ribavirin, for 12 Weeks in Patients With Chronic Hepatitis C Infection (Genotype 1) Who Failed to Respond to Pegylated Œ± Interferon-Based Therapy		https://clinicaltrials.gov/ct2/show/NCT00217139	https://clinicaltrials.gov/ct2/show/NCT00217139	SK	DT	yes	not a challenge trial	evaluates the Safety and Efficacy of Celgosivir in Combination With Peginterferon Alfa-2b, With and Without Ribavirin, for 12 Weeks in Patients With Chronic Hepatitis C Infection (Genotype 1) Who Failed to Respond to Pegylated α Interferon-Based Therapy
NCT04662775	Formative Evaluation of a Home-based Physical Activity Intervention for Adolescent Girls - The HERizon Project: A Randomised Controlled Trial		https://clinicaltrials.gov/ct2/show/NCT04662775	https://clinicaltrials.gov/ct2/show/NCT04662775	SK	DT	yes	not a challenge trial	behavioral intervention
NCT04663789	Efficacy of Routine Staple Line Reinforcement Versus no Reinforcement on Pancreatic Fistula After Minimally Invasive Distal Pancreatectomy: A Single Center, Parallel, Randomized Controlled Trial		https://clinicaltrials.gov/ct2/show/NCT04663789	https://clinicaltrials.gov/ct2/show/NCT04663789	JL	DT	yes	not a challenge trial	testing staple vs staple + reinforcement surgical closure methods for pancreatotomy pts
NCT04927871	Hybridized Three Steps (HITS) Intervention to Prevent Diabetes in Venezuela: HITS Diabetes With Prevention, An EVESCAM Lifestyle Intervention Study		https://clinicaltrials.gov/ct2/show/NCT04927871	https://clinicaltrials.gov/ct2/show/NCT04927871	JAP	SK	yes	not a challenge trial	no exposure to pathogen; investigates behavioral interventions to prevent diabetes
NCT00238914	Opiate Dependence: Combined Naltrexone/Behavior Therapy		https://clinicaltrials.gov/ct2/show/NCT00238914	https://clinicaltrials.gov/ct2/show/NCT00238914	JAP	SK	yes	not a challenge trial	no exposure to pathogen; tests behavioral therapy for opiate dependence
NCT04567069	Phase I/II Study of DC Vaccine Targeting MG-7 Antigen to Treat Gastric Cancer		https://clinicaltrials.gov/ct2/show/NCT04567069	https://clinicaltrials.gov/ct2/show/NCT04567069	JP	SK	yes	not a challenge trial	vaccine safety in gastric cancer patients
NCT01290965	A Randomized, Double Blind, Placebo-Controlled Study to Evaluate the Safety, Pharmacokinetics, and Effect of Treatment With SCY 635 on Plasma HCV RNA Following 15 Days of Oral Administration in Adult Patients With Chronic Hepatitis C Infection	22425702	https://clinicaltrials.gov/ct2/show/NCT01290965	https://pubmed.ncbi.nlm.nih.gov/22425702	JAP	SK	yes	not a challenge trial	examines effectiveness of drug treatment in reducing hepatitis C virus levels (not a challenge model)
NCT02210455	Strongest Families FASD: Parent Training for Challenging Behaviour in Children With Fetal Alcohol Spectrum Disorder (FASD)	26462968	https://clinicaltrials.gov/ct2/show/NCT02210455	https://pubmed.ncbi.nlm.nih.gov/26462968	SK	DT	yes	not a challenge trial	behavioral intervention
NCT01084174	A Randomized, Double-Blind, Placebo-Controlled Pilot Study of Sublingual/Oral Immunotherapy for the Treatment of Peanut Allergy	25528358	https://clinicaltrials.gov/ct2/show/NCT01084174	https://pubmed.ncbi.nlm.nih.gov/25528358	DAK	SK	yes	challenge, but not a pathogenic substance (allergen)	study is to explore the safety and efficacy of a sublingual (under the tongue) immunotherapy (SLIT) dosing regimen and an oral immunotherapy (OIT) regimen in inducing desensitization and long term tolerance in children with persistent peanut allergy
NCT00232635	A Double-blind, Randomised, Placebo-controlled Study to Evaluate the Safety and Efficacy of A-60444 in Adults With RSV Infection Following Stem Cell Transplantation		https://clinicaltrials.gov/ct2/show/NCT00232635	https://clinicaltrials.gov/ct2/show/NCT00232635	SK	DT	yes	not a challenge trial	determines antiviral effect of oral A-60444 versus placebo in post-stem cell transplant patients with RSV infection and assesses the safety of oral A-60444 in post-stem cell transplant patients with RSV infection
NCT00232518	Randomised Controlled Clinical Trial of the Effect of Therapeutic Hookworm Infection in Allergic Rhinoconjunctivitis		https://clinicaltrials.gov/ct2/show/NCT00232518	https://clinicaltrials.gov/ct2/show/NCT00232518	SK	DT				yes
NCT03583541	Kyaterekera Project: A Combination Intervention Addressing Sexual Risk-Taking Behaviors Among Vulnerable Women in Uganda		https://clinicaltrials.gov/ct2/show/NCT03583541	https://clinicaltrials.gov/ct2/show/NCT03583541	DAK	DT	yes	not a challenge trial	RCT is carefully designed to test the additive contributions of savings-led microfinance beyond traditional HIV risk reduction (HIVRR) alone in decreasing biologically confirmed STIs, including HIV, improving high risk behavioral outcomes, while concurrently reducing income from sex work
NCT00197522	A Phase I Study Investigating Multiple Injections of Autologous CD34+ Derived Dendritic Cells Transduced With an Adenovirus Vector Expressing Inactivated HER-2/Neu in Patients With Metastatic Breast Cancer		https://clinicaltrials.gov/ct2/show/NCT00197522	https://clinicaltrials.gov/ct2/show/NCT00197522	SK	DT	yes	not a challenge trial	tests novel approach to cancer therapy using transfected dendritic cells (DCs)
NCT02566265	Study of High-dose Influenza Vaccine Efficacy by Repeated Dosing IN Gammopathy Patients (SHIVERING 2)	33683337	https://clinicaltrials.gov/ct2/show/NCT02566265	https://pubmed.ncbi.nlm.nih.gov/33683337	SK	DT	yes	not a challenge trial	examines different dosing strategies for influenza vaccine (inactivated)		inactivated vaccine
NCT02437487	ECOSPOR: A RandomizEd, Double Blind, Placebo COntrolled, Parallel Group Study of SER 109 to Prevent Recurrent ClOstRidium Difficile Infection	32255488	https://clinicaltrials.gov/ct2/show/NCT02437487	https://pubmed.ncbi.nlm.nih.gov/32255488	JP	SK				yes	Evaluates efficacy of SER-109 treatment for C. diff., with SER-109 consisting of bacterial spores enriched from stool donations obtained from healthy, screened donors spores used as inoculum may/may not be infectious
NCT02431637	Blood Stage Challenge Study to Asses Mosquito Transmissibility in Participants Inoculated With Plasmodium Falciparum	29389671	https://clinicaltrials.gov/ct2/show/NCT02431637	https://pubmed.ncbi.nlm.nih.gov/29389671	JAP	SK				yes
NCT05118763	A Phase 2, Randomized, Double-Blind, Placebo-Controlled Study to Investigate the Safety, Tolerability, and Efficacy of Intranasal INNA-051 for Prevention of COVID-19 in Adults Following Close Contact With Individuals With SARS-CoV-2 Infection		https://clinicaltrials.gov/ct2/show/NCT05118763	https://clinicaltrials.gov/ct2/show/NCT05118763	JAP	SK	yes	not a challenge trial	investigates drug treatment for COVID-19 (natural infection)
NCT00215826	A Randomized, Dose-ranging Study of Alferon¬Æ LDO {Low Dose Oral Interferon Alfa-n3 (Human Leukocyte Derived)} in Normal Volunteers and/or Asymptomatic Subjects With Exposure to a Person Known to Have SARS or Possible SARS		https://clinicaltrials.gov/ct2/show/NCT00215826	https://clinicaltrials.gov/ct2/show/NCT00215826	DAK	SK	yes	challenge, but not a pathogenic substance (drug)	dose-ranging study to evaluate the safety and activity of orally administered low dose interferon
NCT00215631	Can Tadalafil (Cialis)® Maintain Erectile Function In Patients Treated With External-beam Radiotherapy For Prostate Cancer? A Randomized, Double-blind, Placebo-controlled Study		https://clinicaltrials.gov/ct2/show/NCT00215631	https://clinicaltrials.gov/ct2/show/NCT00215631	JP	SK	yes	not a challenge trial	Study to evaluate the efficacy of 20-mg of tadalafil administered for 12 months in maintaining erectile function of potent patients undergoing external-beam radiotherapy for prostate cancer
NCT00123617	The Impact of Cardiac Rehabilitation on Angina Frequency, Psychological Morbidity and Quality of Life in Women With Syndrome X	9884004	https://clinicaltrials.gov/ct2/show/NCT00123617	https://pubmed.ncbi.nlm.nih.gov/9884004	DAK	DT	yes	not a challenge trial	hypothesis that participation in a standard phase III group based cardiac rehabilitation programme will improve psychological morbidity, quality of life and cardiovascular risk factors, along with chest pain severity and frequency in women with cardiac syndrome X
NCT00189956	Phase II, Double-blind, Randomised, Dose-finding Study to Evaluate the Immunogenicity of Three Different Doses of MVA-BN Smallpox Vaccine in 18-30 Year Old Smallpox naïve Healthy Subjects	19944151	https://clinicaltrials.gov/ct2/show/NCT00189956	https://pubmed.ncbi.nlm.nih.gov/19944151	JP	SK	yes	not a challenge trial	Study to find the optimal dose for the smallpox candidate vaccine IMVAMUNE
NCT00186836	Efficacy of Combined Hepatitis A and Hepatitis B (Twinrix) Vaccine Compared With Hepatitis B Vaccine Alone in Providing Seroprotection Against Hepatitis B in Hemodialysis Patients	14636084	https://clinicaltrials.gov/ct2/show/NCT00186836	https://pubmed.ncbi.nlm.nih.gov/14636084	JP	SK	yes	not a challenge trial	no pathogen exposure, tests efficacy of single vs combination vaccine
NCT00184496	Switching From Morphine to Methadone. A Clinical, Pharmacological and Pharmacogenetic Study	21775131	https://clinicaltrials.gov/ct2/show/NCT00184496	https://pubmed.ncbi.nlm.nih.gov/21775131	JP	SK	yes	not a challenge trial	Study to provide more knowledge about equianalgesic dose ratios, the effect of methadone on the QT interval, genetical factors that may characterize patients needing opioid switch as well as their response to it
NCT03981523	New Chemotherapy Regimens and Biomarkers for Chagas Disease		https://clinicaltrials.gov/ct2/show/NCT03981523	https://clinicaltrials.gov/ct2/show/NCT03981523	DAK	SK	yes	not a challenge trial	Lowering the frequency of drug dosing of BZN and NFX, the plasma drug levels of the drugs within the therapeutic range will be maintained
NCT05237401	Survival of Molars With Degree III Periodontal Furcation Involvement Following Non-surgical or Surgical Therapy: a Multicentre Single-masked Superiority Randomised Controlled Trial.		https://clinicaltrials.gov/ct2/show/NCT05237401	https://clinicaltrials.gov/ct2/show/NCT05237401	JAP	SK	yes	not a challenge trial	no exposure to pathogen; compares procedures for periodontal furcations
NCT00182585	Computer-Assisted HIV Prevention for Young Drug Users		https://clinicaltrials.gov/ct2/show/NCT00182585	https://clinicaltrials.gov/ct2/show/NCT00182585	JAP	SK	yes	not a challenge trial	develops and evaluates computer-assisted HIV, STD, and disease prevention program for young substance abusers (not a challenge model)
NCT00408668	Assessment of Protection Against Malaria by Sporozoite Challenge of Healthy Adults Vaccinated With the Virosomal Vaccine PEV3A and FP9-MVA ME-TRAP. A Phase I / IIa Controlled Challenge Trial	18231580	https://clinicaltrials.gov/ct2/show/NCT00408668	https://pubmed.ncbi.nlm.nih.gov/18231580	JAP	SK				yes
NCT03366922	EVALUATION OF THE EFFECT OF ARTEMISIA ANNUA AND MORINGA OLEIFERA ON IMMUNOLOGICAL RESPONSE IN HAART HIV PATIENTS at MRRH	9604124	https://clinicaltrials.gov/ct2/show/NCT03366922	https://pubmed.ncbi.nlm.nih.gov/9604124	JAP	DT	yes	not a challenge trial	evaluates dietary supplements for HIV infection (not a challenge model)
NCT00584584	A Proof of Concept Study of the Effects of QAX576 (an Interleukin-13 Monoclonal Antibody) on Allergic Inflammation Following Out of Allergy Season Repeated Nasal Allergen Challenge in Subjects With Seasonal Allergic Rhinitis Sensitive to Timothy Grass Pollen		https://clinicaltrials.gov/ct2/show/NCT00584584	https://clinicaltrials.gov/ct2/show/NCT00584584	SK	DT	yes	not a challenge trial	evalutes effects of antibody treatment on hayfever
NCT02446613	A Single-centre, Follow-up Study to Investigate the Effect of GSK2245035 on Nasal Allergic Reactivity in Subjects Who Completed Treatment in Study TL7116958 in 2014		https://clinicaltrials.gov/ct2/show/NCT02446613	https://clinicaltrials.gov/ct2/show/NCT02446613	DAK	SK	yes	challenge, but not a pathogenic substance (allergen)	allergen challenge
NCT04576234	Comparative Study Between the Effect of Intermittent Enteral Feeding by Syringe Pump and Hospital Blended Enteral Feeding by Feeding Bag on Complications and Nutritional Status Among ICU Patients.		https://clinicaltrials.gov/ct2/show/NCT04576234	https://clinicaltrials.gov/ct2/show/NCT04576234	JAP	SK	yes	not a challenge trial	no exposure to pathogen; compares methods of enteral feeding on complications and nutritional status among ICU patients
NCT04001842	Mandibular Reconstruction Using Tissue Regeneration With Axially Vascularised Bone Substitutes		https://clinicaltrials.gov/ct2/show/NCT04001842	https://clinicaltrials.gov/ct2/show/NCT04001842	JAP	SK	yes	not a challenge trial	no exposure to pathogen; surgical reconstruction of the mandible using an axially vascularized bone construct
NCT00580684	Long-Term Efficacy of Pneumococcal Conjugate 7-Valent Vaccine Versus Plain Polisaccharide Pneumococcus Vacine in Reducing Pneumococcal Nasopharyngeal Carriage of Children.		https://clinicaltrials.gov/ct2/show/NCT00580684	https://clinicaltrials.gov/ct2/show/NCT00580684	SK	DT	yes	not a challenge trial	compares 2 conjugate pneuomocci vaccines
NCT00179933	The Impact of Implementing the Newborn Individualized Developmental Care and Assessment Program on Neurobehavioral Organization of Preterm Infants in the NICU		https://clinicaltrials.gov/ct2/show/NCT00179933	https://clinicaltrials.gov/ct2/show/NCT00179933	JAP	SK	yes	not a challenge trial	no exposure to pathogen; evaluates behavioral intervention for neurobehavioral organization of transported preterm infants in the NICU
NCT04630405	Inhaled Allergen Challenge Methodology: Assessment of SOLO Vibrating Mesh Nebulizer for Allergen-Induced Late Asthmatic Responses		https://clinicaltrials.gov/ct2/show/NCT04630405	https://clinicaltrials.gov/ct2/show/NCT04630405	SK	DT	yes	challenge, but not a pathogenic substance (allergen)	allergen challenge
NCT04983823	Persistent Cardiovascular Effects of COVID-19 Viral Infection Trial (PERCEIVE): A Randomised Controlled Trial of the Role of Optimal Cardioprotection Strategies to Prevent Heart Failure		https://clinicaltrials.gov/ct2/show/NCT04983823	https://clinicaltrials.gov/ct2/show/NCT04983823	DAK	DT	yes	not a challenge trial	study to identify the feasibility and value of risk-guided medical therapy and exercise intervention in COVID-19 survivors
NCT04633018	A Patient-Centered Asthma Management Communication Intervention for Rural Latino	33258784	https://clinicaltrials.gov/ct2/show/NCT04633018	https://pubmed.ncbi.nlm.nih.gov/33258784	SK	DT	yes	not a challenge trial	evaluates an mHealth communication intervention designed to improve asthma medication adherence
NCT04633330	Evaluation of Efficacy of AHCC¬Æfor the Clearance of High Risk-HPV Infections in Chinese Female: A Multi-centre, Randomised, Double Blind and Placebo-controlled Study		https://clinicaltrials.gov/ct2/show/NCT04633330	https://clinicaltrials.gov/ct2/show/NCT04633330	SK	DT	yes	not a challenge trial	evaluates the clearance capacity of a treatment for women with diagnosis of high-risk human papillomavirus (HR-HPV) infection
NCT03981926	Team-Based Connected Health (TCH) to Improve Clinical Outcomes and Access in Atopic Dermatitis		https://clinicaltrials.gov/ct2/show/NCT03981926	https://clinicaltrials.gov/ct2/show/NCT03981926	DAK	SK	yes	not a challenge trial	trial will evaluate the impact of an online, team-based connected health (TCH) model for management of atopic dermatitis (AD) as compared to in-person care
NCT04635475	Return to Learn Implementation Bundle for Schools (RISE) After Youth Concussion		https://clinicaltrials.gov/ct2/show/NCT04635475	https://clinicaltrials.gov/ct2/show/NCT04635475	JAP	DT	yes	not a challenge trial	no exposure to pathogen; tests behavioral intervention to improve student outcomes after concussion
NCT03072602	A Study of Racial Differences in Natriuretic Peptides Response to Glucose Challenge	26892417	https://clinicaltrials.gov/ct2/show/NCT03072602	https://pubmed.ncbi.nlm.nih.gov/26892417	JAP	DT	yes	challenge, but not a pathogenic substance (glucose)	glucose challenge
NCT02963909	A Phase 1, First-in-Human, Double-blinded, Randomized, Placebo-controlled Trial to Evaluate the Safety, Reactogenicity, and Immunogenicity of an Alum Adjuvanted Zika Virus Purified Inactivated Vaccine (ZPIV) in Healthy Flavivirus-Naïve and Flavivirus-Primed Subjects	29217375	https://clinicaltrials.gov/ct2/show/NCT02963909	https://pubmed.ncbi.nlm.nih.gov/29217375	SK	DT	yes	not a challenge trial	dose-finding study of inactivated Zika vaccine
NCT03086655	Tel-Me-Box: Validating and Testing a Novel, Low-cost, Real-time Monitoring Device With Hair Level Analysis Among Adherence-challenged Patients	10440628	https://clinicaltrials.gov/ct2/show/NCT03086655	https://pubmed.ncbi.nlm.nih.gov/10440628	JL	DT	yes	not a challenge trial	assessing novel modes of antiviral medication adherence in patients in India
NCT04655131	Effect of Protein Intake on Post Prandial Hyperglycemia in Children and Adolescents With Type1 Diabetes Mellitus		https://clinicaltrials.gov/ct2/show/NCT04655131	https://clinicaltrials.gov/ct2/show/NCT04655131	SK	DT	yes	not a challenge trial	studies effects of dietary supplement on diabetes
NCT05216042	Atrial Natriuretic Peptide and Regulation of Cardiometabolic Health: A Genotype-Guided Human Physiological Study		https://clinicaltrials.gov/ct2/show/NCT05216042	https://clinicaltrials.gov/ct2/show/NCT05216042	SK	DT	yes	challenge, but not a pathogenic substance (glucose)	exercise and glucose challenge
NCT02235259	A Phase II, Multi-Center, Randomized, Double Masked, Placebo Controlled Clinical Study to Assess the Safety and Efficacy of XG-104 Ophthalmic Solutions in the Environment, and During Challenge in the Controlled Adverse Environmental (CAESM ) Model for the Treatment of Dry Eye		https://clinicaltrials.gov/ct2/show/NCT02235259	https://clinicaltrials.gov/ct2/show/NCT02235259	JP	SK	yes	not a challenge trial	Study to assess the efficacy of XG-104 Ophthalmic Solution compared to placebo for the treatment of dry eye
NCT03329963	Does Lifestyle Intervention Improve Bone Quality in Obese Older Adults?		https://clinicaltrials.gov/ct2/show/NCT03329963	https://clinicaltrials.gov/ct2/show/NCT03329963	JAP	SK	yes	not a challenge trial	no exposure to pathogen; investigates behavioral interventions for aging and obesity
NCT02367313	A Phase 2, Multicenter, Randomized, Double-blind, Placebo-controlled Dose-ranging Study of Vapendavir in Moderate to Severe Asthmatic Adults With Symptomatic Human Rhinovirus Infection		https://clinicaltrials.gov/ct2/show/NCT02367313	https://clinicaltrials.gov/ct2/show/NCT02367313	JP	DT	yes	challenge, but not a pathogenic substance (allergen)	Study to compare two dose levels of Vapendavir versus placebo in those with severe asthma
NCT03184090	A Multicentre, International, Non-controlled Phase II Trial to Identify the Molecular Mechanisms of Resistance and Sensitivity to Palbociclib Re-challenge Upon Progression to a Palbociclib Combination in ER-positive Metastatic Breast Cancer Patients (BioPER)		https://clinicaltrials.gov/ct2/show/NCT03184090	https://clinicaltrials.gov/ct2/show/NCT03184090	SK	DT	yes	challenge, but not a pathogenic substance (drug)	breast cancer treatment challenge
NCT02053350	Alanyl-glutamine Supplementation of Standard Treatment for C. Difficile Infection: A Randomized, Double-blind, Placebo-controlled Trial		https://clinicaltrials.gov/ct2/show/NCT02053350	https://clinicaltrials.gov/ct2/show/NCT02053350	DAK	SK	yes	not a challenge trial	study to determine optimal effective dose and safety of AQ between 0, 4, 24, and 44 g doses administered orally
NCT04353739	Testing a Self-management Intervetion in HIV+ Asian Pacific Americans		https://clinicaltrials.gov/ct2/show/NCT04353739	https://clinicaltrials.gov/ct2/show/NCT04353739	JL	SK	yes	not a challenge trial	Assessing aefficacy of a behavioral tx in HIV patients
NCT01667341	A Phase I/IIa, Randomized, Double-blind, Dose-ranging, Placebo-controlled Study of the Safety and Immunogenicity of a HSV-2 Vaccine Containing Matrix M-2 Adjuvant in Individuals With Documented Genital HSV-2 Genital Infection	28329211	https://clinicaltrials.gov/ct2/show/NCT01667341	https://pubmed.ncbi.nlm.nih.gov/28329211	JAP	SK	yes	not a challenge trial	dose escalation study of candidate therapeutic vaccine (not a challenge model)
NCT04366245	Phase I / II Multicentre, Randomized and Controlled Clinical Trial to Evaluate the Efficacy of Treatment With Hyperimmune Plasma Obtained From Convalescent Antibodies of COVID-19 Infection		https://clinicaltrials.gov/ct2/show/NCT04366245	https://clinicaltrials.gov/ct2/show/NCT04366245	SK	DT	yes	not a challenge trial	evaluates the efficacy of treatment with hyperimmune plasma obtained from convalescent antibodies of COVID-19 infection
NCT01877395	Immunogenicity and Safety of the Purified Vero Rabies Vaccine - Serum Free in Comparison With the Rabies Human Diploid Cell Vaccine (Imovax¬Æ Rabies) Administered in a Simulated Rabies Post-exposure Regimen in Healthy Adults		https://clinicaltrials.gov/ct2/show/NCT01877395	https://clinicaltrials.gov/ct2/show/NCT01877395	JP	SK	yes	not a challenge trial	Study to evaluate safety and immunogenicity of Purified Vero Rabies Vaccine (VRVg) when given in a simulated post-exposure regimen if administered with existing treatment
NCT01903954	A Phase 2, Randomized, Double-Blind, Placebo-Controlled Trial of the Safety and Efficacy of ANA598 Administered With Pegylated Interferon and Ribavirin in Genotype 1 Patients With Chronic Hepatitis C Infection		https://clinicaltrials.gov/ct2/show/NCT01903954	https://clinicaltrials.gov/ct2/show/NCT01903954	JP	DT	yes	not a challenge trial	Study evaluates the safety of setrobuvir in patients with genotype 1 chronic hepatitis C
NCT01930357	Immunogenicity and Safety of the Purified Vero Rabies Vaccine - Serum Free (VRVg) in Comparison With the Human Diploid Cell Vaccine, Imovax¬Æ Rabies in a Pre-exposure Prophylaxis Regimen in Healthy Children and Adolescents Aged 2 to 17 Years		https://clinicaltrials.gov/ct2/show/NCT01930357	https://clinicaltrials.gov/ct2/show/NCT01930357	JP	SK	yes	not a challenge trial	Study to document immunogenicity and safety of VRVg for profalaxis in healthy children
NCT03741335	Group Exercise Training for Fall Prevention and Functional Improvements During and After Treatment for Prostate Cancer	34742325	https://clinicaltrials.gov/ct2/show/NCT03741335	https://pubmed.ncbi.nlm.nih.gov/34742325	JAP	SK	yes	not a challenge trial	no exposure to pathogen; investigates interventions for treatment for prostate cancer
NCT02034162	A Double-Blind, Randomized, Multi-Center, Parallel-Group, Placebo-Controlled Study to Evaluate the Efficacy and Safety of a Single Dose of a 500-mg Chewable Tablet of Mebendazole in the Treatment of Soil-Transmitted Helminth Infections (Ascaris Lumbricoides and Trichuris Trichiura) in Pediatric Subjects		https://clinicaltrials.gov/ct2/show/NCT02034162	https://clinicaltrials.gov/ct2/show/NCT02034162	JAP	SK	yes	not a challenge trial	investigates drug treatment for helminth infection (natural infection)
NCT04713111	Stress and Recovery in Frontline Healthcare COVID-19 Workers: A Feasibility Study Using Wearable and Smartphone Devices	34726607	https://clinicaltrials.gov/ct2/show/NCT04713111	https://pubmed.ncbi.nlm.nih.gov/34726607	JP	SK	yes	not a challenge trial	Study uto examine wearable technologies including an Oura smart ring as well as semi-continuous passive and active biometric measurements carried out using individuals' own smartphones equipped with applications to track and transmit key data to measure frontline workers stress and recovery during a uniquely stressful and high-risk work environment
NCT03455179	Effects of Slow-speed Traditional Resistance Training, High-speed Resistance Training and Multicomponent Training With Variable Resistances on Molecular, Body Composition, Neuromuscular, Physical Function and Quality of Life Variables in Older Adults.		https://clinicaltrials.gov/ct2/show/NCT03455179	https://clinicaltrials.gov/ct2/show/NCT03455179	JAP	SK	yes	not a challenge trial	no exposure to pathogen; investigates effects of resistance training on molecular, body composition, neuromuscular, physical function and quality of life variables in older adults
NCT01651195	Probiotic and Respiratory and Gastrointestinal Tract Infections in Finnish Military Conscripts - a Randomized and Placebo-controlled Double-blinded Study	27048835	https://clinicaltrials.gov/ct2/show/NCT01651195	https://pubmed.ncbi.nlm.nih.gov/27048835	JAP	SK	yes	not a challenge trial	studies whether probiotic intervention has an impact on seasonal occurrence of upper respiratory and gastrointestinal infections (natural infections)
NCT05330455	Four-part, Randomized, Double-blind (Parts 1, 2A, 3 and 4), Multi-center, Placebo-controlled Study to Assess the Safety, Tolerability, Pharmacokinetics, and Pharmacodynamics of GSK3965193 Monotherapy in Healthy Participants and in Participants Living With Chronic Hepatitis B Infection; and GSK3965193 in Combination With Bepirovirsen in Participants Living With Chronic Hepatitis B Infection		https://clinicaltrials.gov/ct2/show/NCT05330455	https://clinicaltrials.gov/ct2/show/NCT05330455	SK	DT	yes	not a challenge trial	evaluate the safety, tolerability, and pharmacokinetics (PK) of treatment to control chronic Hepatitis B
NCT00197301	Phase 1 Study to Examine the Safety and Efficacy of a Novel Liposomal Based Intranasal Influenza Vaccine		https://clinicaltrials.gov/ct2/show/NCT00197301	https://clinicaltrials.gov/ct2/show/NCT00197301	DAK	SK	yes	not a challenge trial	study aims to examine the safety and nasal and humoral responses to the nasal vaccine compared to the commercial muscular vaccine
NCT02675569	ACCESS HD Pilot: A Randomized Trial Comparing Catheters to Fistulas in Elderly patientS Starting HemoDialysis	27884849	https://clinicaltrials.gov/ct2/show/NCT02675569	https://pubmed.ncbi.nlm.nih.gov/27884849	JAP	DT	yes	not a challenge trial	no exposure to pathogen; compares catheters to fistulas in elderly patients starting hemodialysis
NCT00361517	Using Serum Galactomannan Levels in a Prospective, Randomised, Non-blinded Trial to Guide Early Anti-fungal Therapy in Haematology Patients at Risk of Invasive Aspergillosis.	21397541	https://clinicaltrials.gov/ct2/show/NCT00361517	https://pubmed.ncbi.nlm.nih.gov/21397541	JAP	SK	yes	not a challenge trial	investigates detection and treatment of fungal infection in patients undergoing chemotherapy (not a challenge model)
NCT00408369	Prophylactic Antimalarial Activity of DB289 in Volunteers Challenged With Plasmodium Falciparum		https://clinicaltrials.gov/ct2/show/NCT00408369	https://clinicaltrials.gov/ct2/show/NCT00408369	SK	DT				yes
NCT00169208	An Open Label, Multicenter, Non Randomized Phase II Study to Evaluate Anti-tumor Activity and Safety of a Combination of Fludarabine, Mitoxantrone and Rituximab in Relapsed or Primary Failing Advanced Follicular Non-Hodgkin's Lymphoma.		https://clinicaltrials.gov/ct2/show/NCT00169208	https://clinicaltrials.gov/ct2/show/NCT00169208	SK	DT	yes	not a challenge trial	evaluating the efficacy of a treatment regimen in patients with relapsed/refractory follicular non-Hodgkin's lymphoma (NHL)
NCT00002385	Multicenter, Rising, Multiple-Dose, Placebo-Controlled, Dose-Response Study to Evaluate the Safety, Tolerability, and Anti-Viral Activity of 4 Weeks of Treatment With 200-800 Mg Fozivudine Tidoxil in Patients With HIV-1 Infection (MF4314).		https://clinicaltrials.gov/ct2/show/NCT00002385	https://clinicaltrials.gov/ct2/show/NCT00002385	DAK	SK	yes	challenge, but not a pathogenic substance (drug)	identify doses of fozivudine tidoxil that are well tolerated and produce measurable antiviral activity
NCT04963335	Effects of a User-centered Exergame Training on Motor and Cognitive Functions in Persons With Multiple Sclerosis: A Pilot Quasi-Randomized Controlled Trial		https://clinicaltrials.gov/ct2/show/NCT04963335	https://clinicaltrials.gov/ct2/show/NCT04963335	JP	SK	yes	not a challenge trial	Study to examine the feasibility and preliminary effects of user-centered exergames in persons with multiple sclerosis
NCT05031455	Mechanisms of Dupilumab in AERD - Effects on Aspirin Hypersensitivity Response, With a Focus on Innate Type 2 Inflammatory Responses		https://clinicaltrials.gov/ct2/show/NCT05031455	https://clinicaltrials.gov/ct2/show/NCT05031455	JL	SK	yes	challenge, but not a pathogenic substance	challenge with monoclonal antibody during challenge(? - exposure therapy could be a better desription) with asprin
NCT05279560	The Efficacy and Safety of Intra-ovarian PRP Injection Within a Prospective, Single-blinded, Placebo-controlled, Randomized, Clinical Superiority Trial in Subjects With Low Ovarian Reserve/Expected Poor Ovarian Response	8167237	https://clinicaltrials.gov/ct2/show/NCT05279560	https://pubmed.ncbi.nlm.nih.gov/8167237	JAP	SK	yes	not a challenge trial	no exposure to pathogen; investigates ovarian platelet rich plasma injection for follicular activation
NCT00166322			https://clinicaltrials.gov/ct2/show/NCT00166322	https://clinicaltrials.gov/ct2/show/NCT00166322	SK	DT	yes	not a challenge trial	investigation of the dopaminergic neurotransmission in patients with schizophrenia
NCT02427997	Virtual Reality-treadmill Combined Intervention for Enhancing Mobility and Cognitive Function in Patients With Multiple Sclerosis		https://clinicaltrials.gov/ct2/show/NCT02427997	https://clinicaltrials.gov/ct2/show/NCT02427997	JAP	SK	yes	not a challenge trial	no exposure to pathogen; investigates behavioral interventions for enhancing mobility and cognitive function in patients with multiple sclerosis
NCT05044715	Effectiveness of Compassion Focused Therapy (CFT) Adapted to a Group Format: Outcomes and Mechanisms of Change		https://clinicaltrials.gov/ct2/show/NCT05044715	https://clinicaltrials.gov/ct2/show/NCT05044715	JAP	SK	yes	not a challenge trial	no exposure to pathogen; evaluates effectiveness of compassion focused therapy
NCT05083091			https://clinicaltrials.gov/ct2/show/NCT05083091	https://clinicaltrials.gov/ct2/show/NCT05083091	JW	DT	yes	not a challenge trial	behavioral intervention		new as of 4/11/23
NCT03978871	Effect of Emotion Mindsets on Emotion Processing: A Multilevel Experimental Investigation		https://clinicaltrials.gov/ct2/show/NCT03978871	https://clinicaltrials.gov/ct2/show/NCT03978871	DAK	SK	yes	not a challenge trial	to determine whether a growth mindset induction, relative to a control condition, predicts more adaptive emotion processing at the neural, behavioral, and psychological levels of processing
NCT00001893	A Clinical Trial of TNFR:Fc in a Segmental Allergen Challenge Model of Asthma	1374772	https://clinicaltrials.gov/ct2/show/NCT00001893	https://pubmed.ncbi.nlm.nih.gov/1374772	JAP	SK	yes	not a challenge trial	no exposure to pathogen; investigates drug treatment for patients with asthma
NCT00000921	A Phase II, Randomized, Placebo-Controlled Study of the Immunologic and Virologic Effects of Prednisone on HIV-1 Infection	12626887	https://clinicaltrials.gov/ct2/show/NCT00000921	https://pubmed.ncbi.nlm.nih.gov/12626887	JL	DT	yes	challenge, but not a pathogenic substance	is a challenge, but challenging HIV patients with prednisone to assess tolerance
NCT05117398	Randomized Open-label Controlled Trial Evaluating a Single-dose Intravenous Dalbavancin Versus Standard Antibiotic Therapy During Catheter-related Bloodstream Infections Due to Staphylococcus Aureus		https://clinicaltrials.gov/ct2/show/NCT05117398	https://clinicaltrials.gov/ct2/show/NCT05117398	JAP	DT	yes	not a challenge trial	evaluates drug treatment for catheter-related bloodstream infections (not a challenge model)
NCT04593641	A Pilot Phase 1, Randomized, Double-blind, Placebo-controlled, Parallel Group, Single Ascending Dose Study to Evaluate the Safety, Tolerability and Virology of CT-P59 in Patient With Mild Symptoms of SARS-CoV-2 Infection	34551869	https://clinicaltrials.gov/ct2/show/NCT04593641	https://pubmed.ncbi.nlm.nih.gov/34551869	JL	SK	yes	not a challenge trial	This study is testing the "safety, tolerability and virology" of a monoclonal antibody treatment for COVID. As the monoclonal antibody treatment is not considered a pathogen, this study should be excluded.		DT - i agree! nice description for why it was excluded, good snapshot. you can use the brief exlusion of "not a challenge trial" instead of "not a challenge trial for a pathogenic substance." while i appreciate the specificity, in the breif reason for exlusion i think we should try to use previously entered descriptions if possible. because previous entries have "not a challenge trial," i would say this fit under that description
NCT03621657	A Phase II Randomized, Double-blind Placebo-controlled Trial to Determine if Fecal Microbiota Transplantation is Efficacious for Hospitalized Patients With C. Difficile Infection History During Antibiotic Treatment		https://clinicaltrials.gov/ct2/show/NCT03621657	https://clinicaltrials.gov/ct2/show/NCT03621657	JP	SK	yes	not a challenge trial	Study of gut recolonization post fecal transplant
NCT03261401	A Phase I, First-in-Human, Randomized, Double-Blind, Placebo-Controlled Trial of Single and Multiple Ascending Doses of M5717 to Assess the Safety, Tolerability and Pharmacokinetic Profile of Oral Doses, and to Assess the Antimalarial Activity of M5717 Against Plasmodium Falciparum in Healthy Male and Female Adult Subjects	34715032	https://clinicaltrials.gov/ct2/show/NCT03261401	https://pubmed.ncbi.nlm.nih.gov/34715032	SK	DT				yes
NCT01691079	Effectiveness of Ipratropium Bromide in Preventing Exercise-induced Bronchoconstriction in Athletes		https://clinicaltrials.gov/ct2/show/NCT01691079	https://clinicaltrials.gov/ct2/show/NCT01691079	JP	SK	yes	challenge, but not a pathogenic substance	evaluates maximal oxygen uptake and 2 exercise challenge tests to provoke EIA, comparing control inhalation to novel thraputic candidate
NCT04453774			https://clinicaltrials.gov/ct2/show/NCT04453774	https://clinicaltrials.gov/ct2/show/NCT04453774	JW	DT	yes	not a challenge trial	COVID monitoring method, non challenge		new as of 4/11/23
NCT04524325	Mechanisms of Blood Pressure Dysfunction in Transmen Receiving Testosterone		https://clinicaltrials.gov/ct2/show/NCT04524325	https://clinicaltrials.gov/ct2/show/NCT04524325	SK	DT	yes	not a challenge trial	explores the effects of chronic androgen exposure on sympathetic nervous system activity in transgender men
NCT04663633	The Effect of Eight-week Specific Core Training on Core Stability, Balances and Jumps in Young Rhythmic Gymnasts		https://clinicaltrials.gov/ct2/show/NCT04663633	https://clinicaltrials.gov/ct2/show/NCT04663633	SK	DT	yes	not a challenge trial	examines effect of training on core stability
NCT03372304	Catheter-based Peripheral Regional Anesthesia After Orthopedic Surgery to the Foot or Ankle: Comparison of Low Dose, Automated Periodic Infusions With Conventional High Dose, Continuous Infusion, and Patient-initiated Infusions Only		https://clinicaltrials.gov/ct2/show/NCT03372304	https://clinicaltrials.gov/ct2/show/NCT03372304	SK	JP	yes	not a challenge trial	comparison of analgesic strategies
NCT02429583	Effects of Persistent Innate Immune Activation on Vaccine Efficacy		https://clinicaltrials.gov/ct2/show/NCT02429583	https://clinicaltrials.gov/ct2/show/NCT02429583	JP	SK	yes	not a challenge trial	chronic immune activation on vaccine efficacy
NCT04836286	Determining the Impact of Emotive Intelligent Space on Children's Self-Regulation and Cognitive Performance		https://clinicaltrials.gov/ct2/show/NCT04836286	https://clinicaltrials.gov/ct2/show/NCT04836286	JAP	SK	yes	not a challenge trial	no exposure to pathogen; investigates impact of behavioral intervention on children's self-regulation, physiological stress response, and cognitive performance
NCT00551629	Safety, Tolerability, and Immunogenicity of Four Different Formulations of a Liquid Hexavalent Combination Vaccine, HR5I (Haemophilus Influenzae Type b Conjugate, Recombinant Hepatitis B Surface Antigen, Diphtheria Toxoid, Tetanus Toxoid, 5-Component Acellular Pertussis Vaccine, and Inactivated Poliovirus Type 1, 2, and 3), When Administered to Healthy Hepatitis B Vaccine-Naïve Infants at 2, 3, 4, and 12 to 14 Months of Age	19124057	https://clinicaltrials.gov/ct2/show/NCT00551629	https://pubmed.ncbi.nlm.nih.gov/19124057	DAK	SK	yes	live vaccine given without intent to challenge	safety, tolerability and immunogenicity of 4 different formulations of the HR5I vaccine
NCT02327130	Changes in Exhaled 13CO2/12CO2 Breath Delta Value as an Early Indicator of Infection in ICU Patients	30575683	https://clinicaltrials.gov/ct2/show/NCT02327130	https://pubmed.ncbi.nlm.nih.gov/30575683	DAK	SK	yes	not a challenge trial	study is seeking to determine if the breath delta value of critically ill adults is an early indicator of the onset of infection that may lead to sepsis
NCT00549406	Visual Processing and Postural Reactions: Development and Pilot Testing of a "Visual Training" Program to Improve Balance Control and Prevent Falls in Older Adults		https://clinicaltrials.gov/ct2/show/NCT00549406	https://clinicaltrials.gov/ct2/show/NCT00549406	DAK	SK	yes	not a challenge trial	test the efficacy of a computer-based visual-training program designed to improve the ability to rapidly extract information from the peripheral visual field
NCT00161330	A Multicenter Randomized Controlled Trial of Antibiotic Treatment in Children With Urinary Tract Infections: Oral Amoxicillin/Clavulanic Acid vs Initial iv Ceftriaxone.	11744799	https://clinicaltrials.gov/ct2/show/NCT00161330	https://pubmed.ncbi.nlm.nih.gov/11744799	JAP	DT	yes	not a challenge trial	assesses drug treatment for UTI (not a challenge model)
NCT00547768			https://clinicaltrials.gov/ct2/show/NCT00547768	https://clinicaltrials.gov/ct2/show/NCT00547768	SK	DT	yes	challenge, but not a pathogenic substance	skin wheal and flare challenge
NCT04310085	A Single Centre, Open Label, Pilot Phase Ib Study to Investigate Blood Stage Malaria Infection After Direct Venous Inoculation of Cryopreserved P. Falciparum (NF54 Strain) Sporozoites (PfSPZ-DVI) in Malaria naïve Healthy Adult Volunteers		https://clinicaltrials.gov/ct2/show/NCT04310085	https://clinicaltrials.gov/ct2/show/NCT04310085	JP	SK				yes	malaria challenge
NCT05310500	Comparative Evaluation of Impact of Sodium Hypochlorite on Physical Properties of Finishing Files of ProTaper Gold And Dia-x ProTaper An In-Vitro Randomized Control Trial.	20078701	https://clinicaltrials.gov/ct2/show/NCT05310500	https://pubmed.ncbi.nlm.nih.gov/20078701	JAP	DT	yes	not a challenge trial	no exposure to pathogen; compares impact of sodium hypochlorite on the physical properties of Protaper Gold and Dia-X ProTaper for dental pulp diseases
NCT04452435	A Randomised, Double-blind, Placebo-controlled, Phase 2 Trial Investigating the Safety and Efficacy of C21 in Hospitalised Subjects With COVID-19 Infection Not Requiring Mechanical Ventilation		https://clinicaltrials.gov/ct2/show/NCT04452435	https://clinicaltrials.gov/ct2/show/NCT04452435	JP	SK	yes	not a challenge trial	testing C21 effectiveness and effects in covid patients
NCT03576183	Randomized Double-Blinded Pilot Study Confirming A Human Challenge Model Using LSN03-016011/A Expressing LT And CS17 And Investigating The Safety Of VLA1701 (An Investigational Oral Cholera And ETEC (Enterotoxigenic E Coli) (Vaccine)		https://clinicaltrials.gov/ct2/show/NCT03576183	https://clinicaltrials.gov/ct2/show/NCT03576183	JL	SK				yes	challenge with ETEC strain LSN03-016011/A to assess efficacy of preventative treatment
NCT00159341	Cigarette Smoke Nasal and Whole Blood Challenge in Patients With COPD		https://clinicaltrials.gov/ct2/show/NCT00159341	https://clinicaltrials.gov/ct2/show/NCT00159341	DAK	DT	yes	challenge, but not a pathogenic substance (nicotine)	this is a clinical research study to assess whether after exhaling a single cigarette smoke through the nose there are changes in the inflammatory cells and proteins of nasal secretions
NCT03500289	Ketamine for Treatment of Multiple Sclerosis-related Fatigue		https://clinicaltrials.gov/ct2/show/NCT03500289	https://clinicaltrials.gov/ct2/show/NCT03500289	JAP	DT	yes	not a challenge trial	no exposure to pathogen; investigates drug treatment for fatigue in patients with multiple sclerosis
NCT05149573	Investigation of Non-Invasive Pulsed Electromagnetic Field (PEMF) Therapy for Female Patients With Interstitial Cystitis/Bladder Pain Syndrome (IC/BPS)		https://clinicaltrials.gov/ct2/show/NCT05149573	https://clinicaltrials.gov/ct2/show/NCT05149573	JP	SK	yes	not a challenge trial	Study to gather information about the safety and effectiveness of the non-pharmacological, non-invasive treatment known as low-frequency pulsed electromagnetic field therapy
NCT03261713	Home-based Virtual Reality Training After Discharge From Hospital-based Stroke Rehabilitation: A Parallel Randomised Feasibility Trial.	31174579	https://clinicaltrials.gov/ct2/show/NCT03261713	https://pubmed.ncbi.nlm.nih.gov/31174579	JAP	SK	yes	not a challenge trial	no exposure to pathogen; investigates home-based virtual reality training after stroke
NCT03061227	Metabolic and Central Nervous System Characterisation of the Phenotype of Non-suppressed (Rising) Glucagon After Glucose Challenge		https://clinicaltrials.gov/ct2/show/NCT03061227	https://clinicaltrials.gov/ct2/show/NCT03061227	JAP	DT	yes	challenge, but not a pathogenic substance	oral glucose challenge
NCT00189969	Phase I Study to Evaluate Take Rate, Immunogenicity and Safety of Bavarian Nordic's Smallpox Vaccine Elstree-BN Administered to Healthy Vaccinia-Naive Subjects in the Age of 18-32 Years		https://clinicaltrials.gov/ct2/show/NCT00189969	https://clinicaltrials.gov/ct2/show/NCT00189969	JP	SK	yes	not a challenge trial	Study to assess the take rate (formation of a typical postvaccinal lesion) and the safety and immunogenicity of the smallpox vaccine Elstree-BN
NCT01287455		25899478	https://clinicaltrials.gov/ct2/show/NCT01287455	https://pubmed.ncbi.nlm.nih.gov/25899478	JAP	SK	yes	challenge, but not a pathogenic substance	involves methacholine challenge test
NCT05153837	Effect of Oral Water in Healthy Volunteers on Cardiac Output, Regional Flow and Microcirculation in Healthy Volunteers		https://clinicaltrials.gov/ct2/show/NCT05153837	https://clinicaltrials.gov/ct2/show/NCT05153837	JP	SK	yes	challenge, but not a pathogenic substance (saline)	Study to investigate oral water effects on fluid responsiveness, regional blood flow and microcirculatory changes
NCT04381052	A Randomized Placebo-Controlled Safety and Dose-Finding Study for the Use of the IL-6 Inhibitor Clazakizumab in Patients With Life-threatening COVID-19 Infection		https://clinicaltrials.gov/ct2/show/NCT04381052	https://clinicaltrials.gov/ct2/show/NCT04381052	JP	DT	yes	not a challenge trial	testing IL-6 inhibitior for severe COVID infection
NCT00182598	Applying Web Technology to Buprenorphine Treatment		https://clinicaltrials.gov/ct2/show/NCT00182598	https://clinicaltrials.gov/ct2/show/NCT00182598	JAP	SK	yes	not a challenge trial	no exposure to pathogen; examines efficacy and cost-effectiveness of an interactive, computer-based psychoeducational system when used by opioid-dependent patients in office-based buprenorphine treatment
NCT00189384	Randomized Controlled Trial of Intramuscular Ceftriaxone Versus Procaine Penicillin Versus Cotrimoxazole and Gentamicin for Management of Serious Bacterial Infections in Young Infants in Community Settings	10622298	https://clinicaltrials.gov/ct2/show/NCT00189384	https://pubmed.ncbi.nlm.nih.gov/10622298	JL	SK	yes	not a challenge trial	assessing efficacy of different antibacterial medications in bacterial infections in infants
NCT00188838	Psychoeducation Versus Cognitive-Behavioral Therapy in Bipolar Disorder	25046246	https://clinicaltrials.gov/ct2/show/NCT00188838	https://pubmed.ncbi.nlm.nih.gov/25046246	DAK	DT	yes	not a challenge trial	To examine the impact of cognitive-behavioural therapy on both the episodic and functional outcome of bipolar disorder, in combination with pharmacotherapy
NCT02342561	Iodine Impregnated Incision Drapes and Bacterial Recolonization in Simulated Total Knee Arthroplasty. A Controlled Randomized Experimental Trial.		https://clinicaltrials.gov/ct2/show/NCT02342561	https://clinicaltrials.gov/ct2/show/NCT02342561	JAP	DT	yes	not a challenge trial	evaluates effect of Iodine-impregnated self-adhesive plastic drapes on the quantity of skin bacteria, which is a known factor in the development of surgical site infections in orthopedic surgery (not a challenge model)
NCT03230838	A Phase 2, Randomized, Active Comparator-Controlled, Multicenter, Double-Blind Clinical Trial to Study the Safety and Efficacy of Ceftolozane/Tazobactam (MK-7625A) Versus Meropenem in Pediatric Subjects With Complicated Urinary Tract Infection, Including Pyelonephritis		https://clinicaltrials.gov/ct2/show/NCT03230838	https://clinicaltrials.gov/ct2/show/NCT03230838	JP	SK	yes	not a challenge trial	comparison of treatments in complicated UTI patients
NCT02063867	Cluster-Randomized Controlled Trial of Hospitals to Reduce Healthcare-Associated Infections and Readmissions Through Routine Bathing With Antiseptic Soap and Targeted Use of Nasal Antibiotic Ointment (ABATE Infection Trial)	30850112	https://clinicaltrials.gov/ct2/show/NCT02063867	https://pubmed.ncbi.nlm.nih.gov/30850112	SK	DT	yes	not a challenge trial	compares two strategies to prevent healthcare-associated infections in non-critical care units
NCT04658914	Human Challenge With Live-attenuated Rotavirus to Assess Next-generation Rotavirus Vaccines in Africa		https://clinicaltrials.gov/ct2/show/NCT04658914	https://clinicaltrials.gov/ct2/show/NCT04658914	SK	DT				yes
NCT02624505	To Compare the Bronchoprotective Effects of the Test and Reference Metered Dose Inhalers (MDIs) Containing Albuterol Sulfate Using Methacholine Bronchoprovocation Challenge Testing in Stable Mild Asthma Patients.		https://clinicaltrials.gov/ct2/show/NCT02624505	https://clinicaltrials.gov/ct2/show/NCT02624505	JP	DT	yes	challenge, but not a pathogenic substance (allergen)	Study to evaluate differences of treatment courses and doses in asthmatic patients
NCT02922673	The Effects of Acetylsalicylic Acid on Immunoparalysis Following Human Endotoxemia	34566840	https://clinicaltrials.gov/ct2/show/NCT02922673	https://pubmed.ncbi.nlm.nih.gov/34566840	JAP	SK	yes	LPS/endotoxin challenge	involves experimental endotoxemia
NCT02923843	Are Care Given by a Geriatric Hospital-Based Out Patient-Care Team Better Than Usual Care? - a Randomised Controlled Trial (The GerOP-Ca-trial)	30309994	https://clinicaltrials.gov/ct2/show/NCT02923843	https://pubmed.ncbi.nlm.nih.gov/30309994	SK	DT	yes	not a challenge trial	compares geriatric care methods
NCT02923999	Phase I Dose Escalation Trial to Evaluate Safety and Reactogenicity of Single IV Administration of P2G12		https://clinicaltrials.gov/ct2/show/NCT02923999	https://clinicaltrials.gov/ct2/show/NCT02923999	JAP	SK	yes	not a challenge trial	investigates monoclonal antibody treatment to neutralize HIV infection (not a challenge model)
NCT00154154	Hope for the Chronically Suicidal Patient: Evaluating the Clinical and Health Services Impact of Dialectical Behaviour Therapy in Individuals With Borderline Personality Disorder		https://clinicaltrials.gov/ct2/show/NCT00154154	https://clinicaltrials.gov/ct2/show/NCT00154154	SK	DT	yes	not a challenge trial	behavioral intervention - weight loss treatment
NCT04436133	A Randomized, Blind, and Positive Control Design to Evaluate the Immunization Efficacy of 11 Valent Recombinant Human Papillomavirus Vaccine (Hansenulapolymorpha) in Chinese Women Aged 18-26 Years		https://clinicaltrials.gov/ct2/show/NCT04436133	https://clinicaltrials.gov/ct2/show/NCT04436133	DAK	SK	yes	not a challenge trial	All subjects enrolled in the upper arm deltoid muscle were injected with 3 doses of test vaccine or control vaccine
NCT02249546	Comparison of the Efficacy of Triple Therapy With or Without Acetylcysteine in the First Line of Helicobacter Pylori Infection- A Multicenter Randomized Comparative Trial	32821287	https://clinicaltrials.gov/ct2/show/NCT02249546	https://pubmed.ncbi.nlm.nih.gov/32821287	SK	JP	yes	not a challenge trial	compares two therapies to eradicate H.pylori infection
NCT03187119	Take Action for Asthma Control Study - Pilot Randomized Controlled Trial of Pictorial Asthma Action Plans to Promote Self-management and Health in Rural Youth With Asthma		https://clinicaltrials.gov/ct2/show/NCT03187119	https://clinicaltrials.gov/ct2/show/NCT03187119	JAP	SK	yes	not a challenge trial	no exposure to pathogen; compares behavioral interventions to support asthma management among young people with persistent asthma
NCT03363178	A Single-arm, Open-label, Single-center, Phase 1 Study to Investigate the Safety and Efficacy of GC3107 (BCG Vaccine) After Intradermal Administration in Healthy Adults		https://clinicaltrials.gov/ct2/show/NCT03363178	https://clinicaltrials.gov/ct2/show/NCT03363178	SK	JP				maybe	BCG vaccine
NCT02938000	E-Rehabilitation: Aerobic Resistance Training for Stroke Survivors		https://clinicaltrials.gov/ct2/show/NCT02938000	https://clinicaltrials.gov/ct2/show/NCT02938000	SK	JP	yes	not a challenge trial	evaluates effect of elastic band in rehabilitation of stroke survivors
NCT04333095	Regional Blockade of the Sternum With Liposomal Bupivacaine Prior to Incision Decreases Opioid Use in Patients Undergoing Cardiac Surgery (Sternal Block)	30170012	https://clinicaltrials.gov/ct2/show/NCT04333095	https://pubmed.ncbi.nlm.nih.gov/30170012	JAP	SK	yes	not a challenge trial	no exposure to pathogen; investigates effects of drug treatment in subjects undergoing sternotomy
NCT05363943	Double Plating (DP) Fixation vs Distal Femoral Replacement (DFR) in the Management of Distal Femoral Fractures in Geriatric Patients.		https://clinicaltrials.gov/ct2/show/NCT05363943	https://clinicaltrials.gov/ct2/show/NCT05363943	JP	SK	yes	not a challenge trial	Study to compare the functional and radiological outcomes of fixation by using double plating technique versus replacement using distal femur tumor prothesis as a primary management for the distal femoral fractures in geriatric patients
NCT05257174	A Randomized, Double-blind, Placebo-controlled Study to Evaluate the Effects of Jing Si Herbal Tea Liquid Packets on Fatigue in Patients With Inflammatory Arthritis	32745130	https://clinicaltrials.gov/ct2/show/NCT05257174	https://pubmed.ncbi.nlm.nih.gov/32745130	SK	DT	yes	not a challenge trial	examines effects of dietary supplement on fatigue
NCT05391932	Making INformed Decisions in Gaze and Postural Stability (MINDGAPS): A Novel System for Improving Personalized Care and Patient Adherence in Vestibular Rehabilitation		https://clinicaltrials.gov/ct2/show/NCT05391932	https://clinicaltrials.gov/ct2/show/NCT05391932	DAK	DT	yes	not a challenge trial	assess the preliminary efficacy of a novel behavioral intervention system for improving vestibular function and dizziness in community-dwelling older adults
NCT03180801	Phase IIb Study of the Efficacy of FLU-v, a Broad Spectrum Influenza Vaccine in an H1N1 Influenza Healthy Human Challenge Model	17668898	https://clinicaltrials.gov/ct2/show/NCT03180801	https://pubmed.ncbi.nlm.nih.gov/17668898	JAP	SK				yes
NCT04420260	Scheme of Primary Prevention of Infection by COVID-19, in Workers: Phase II Controlled Clinical Trial, to be Carried Out in Medell√≠n-Antioquia	31428074	https://clinicaltrials.gov/ct2/show/NCT04420260	https://pubmed.ncbi.nlm.nih.gov/31428074	SK	DT	yes	not a challenge trial	compares efficacy of a spray to prevent COVID-19 infection
NCT03142984	A Randomized Controlled Trial of Gentle Touch/Early Massage With a New Wash and Lotion Regimen for Improved Skin Barrier Strength, Parental Bonding, and Physical Development in Newborn Babies: The Barrier Optimizing Skincare for Newborn Development (BOND) Trial		https://clinicaltrials.gov/ct2/show/NCT03142984	https://clinicaltrials.gov/ct2/show/NCT03142984	JAP	DT	yes	not a challenge trial	no exposure to pathogen; investigates using baby wash and lotion regimen
NCT04407689	A Multicenter, Randomized, Double-blinded Placebo-controlled Study of Recombinant Interleukin-7 (CYT107) for Immune Restoration of Hospitalized Lymphopenic Patients With Coronavirus COVID-19 Infection in France and Belgium	29515037	https://clinicaltrials.gov/ct2/show/NCT04407689	https://pubmed.ncbi.nlm.nih.gov/29515037	JAP	SK	yes	not a challenge trial	tests ability of drug treatment to produce immune reconstitution of lymphopenic COVID-19 patients (naturally infected)
NCT04350281	An Open-label Randomized Controlled Trial on Interferon Œ≤-1b and Hydroxychloroquine Combination Versus Hydroxychloroquine Alone, as Treatment for COVID-19 Infection		https://clinicaltrials.gov/ct2/show/NCT04350281	https://clinicaltrials.gov/ct2/show/NCT04350281	SK	DT	yes	not a challenge trial	compares different treatments for severe COVID-19 infection
NCT01631630	Role of Proinflammatory Signaling in Alcohol Craving	32445052	https://clinicaltrials.gov/ct2/show/NCT01631630	https://pubmed.ncbi.nlm.nih.gov/32445052	JAP	DT	yes	not a challenge trial	no exposure to pathogen; investigates drug treatment to reduce alcohol craving
NCT02958969	Apixaban for Primary Prevention of Venous Thromboembolism in Patients With Multiple Myeloma Receiving Immunomodulatory Therapy		https://clinicaltrials.gov/ct2/show/NCT02958969	https://clinicaltrials.gov/ct2/show/NCT02958969	JAP	DT	yes	not a challenge trial	no exposure to pathogen; investigates drug treatment for prevention of venous thromboembolism in patients with multiple myeloma
NCT03071120	Parent-Mediated Intervention for Families With Children With Autism and Feeding Challenges	18775376	https://clinicaltrials.gov/ct2/show/NCT03071120	https://pubmed.ncbi.nlm.nih.gov/18775376	JAP	DT	yes	not a challenge trial	no exposure to pathogen; pilots behavioral intervention for feeding children with autism
NCT04978454	A Multicenter, Blinded, Randomized, Placebo-Controlled, Dose-Ranging Influenza Challenge Study in Healthy Adult Volunteers to Determine the Optimal Infection Dose and Safety of a Recombinant H3N2 (A/Texas/71/2017 (H3N2), Clade 3C3a) Influenza Challenge Virus		https://clinicaltrials.gov/ct2/show/NCT04978454	https://clinicaltrials.gov/ct2/show/NCT04978454	DAK	SK				yes	dose-ranging influenza challenge study
NCT03864068	Inositol Supplementation to Treat Polycystic Ovary Syndrome: A Double Blind Dose Ranging RCT (INSUPP-PCOS)		https://clinicaltrials.gov/ct2/show/NCT03864068	https://clinicaltrials.gov/ct2/show/NCT03864068	JAP	SK	yes	not a challenge trial	no exposure to pathogen; determines whether dietary supplement improves ovarian and adrenal androgen excess in women with Polycystic Ovarian Syndrome
NCT03054051	A Mobile Phone Game to Prevent HIV Among Young Africans	31115348	https://clinicaltrials.gov/ct2/show/NCT03054051	https://pubmed.ncbi.nlm.nih.gov/31115348	JAP	SK	yes	not a challenge trial	tests electronic game to prevent HIV among pre-adolescents (not a challenge model)
NCT03835767	Prospective Study to Identify Food-Specific and Component IgE Threshold Levels That Predict Food Allergy in Patients With Elevated Total Serum IgE Levels and Atopic Dermatitis		https://clinicaltrials.gov/ct2/show/NCT03835767	https://clinicaltrials.gov/ct2/show/NCT03835767	JAP	DT	yes	challenge, but not a pathogenic substance	involves oral food challenges
NCT01907321	Cough and Swallow Rehabilitation Following Stroke	27130637	https://clinicaltrials.gov/ct2/show/NCT01907321	https://pubmed.ncbi.nlm.nih.gov/27130637	JP	SK	yes	not a challenge trial	Study to test the effectiveness of muscle strength training on stroke patients to advance their ability to protect the airway
NCT04015596	Double-Blind, Randomized, Placebo-Controlled Trial of Naproxen Sodium for the Treatment of Obsessive Compulsive Symptoms in Pediatric Autoimmune Neuropsychiatric Disorder Associated With Streptococcal Infections (PANDAS)		https://clinicaltrials.gov/ct2/show/NCT04015596	https://clinicaltrials.gov/ct2/show/NCT04015596	JP	SK	yes	not a challenge trial	testing OCD treatment with naproxin in children
NCT03029507	An Acceptance and Commitment Therapy (ACT)-Enhanced Weight Management and Fitness Program for Navy Personnel		https://clinicaltrials.gov/ct2/show/NCT03029507	https://clinicaltrials.gov/ct2/show/NCT03029507	DAK	SK	yes	not a challenge trial	trial of Acceptance and Commitment Therapy-enhanced ShipShape (ACT+SS) compared to the standard ShipShape-only program, for overweight or obese Navy personnel
NCT03531164	Effect of Kayak Ergometer Training in Trunk Control, Independence and Cardiovascular Health in Individuals With Spinal Cord Injury		https://clinicaltrials.gov/ct2/show/NCT03531164	https://clinicaltrials.gov/ct2/show/NCT03531164	SK	DT	yes	not a challenge trial	examines the effect of kayak ergometer training in trunk control, cardiovascular condition and independence in individuals with a spinal cord injury
NCT01895855	A Phase 3 Randomized, Double-Blind, Placebo-Controlled, Efficacy Trial of a Single Dose Live Oral Cholera Vaccine, PXVX0200 CVD 103-HgR, in Preventing Cholera Following Challenge With Vibrio Cholerae 10 Days or 3 Months After Vaccination	27001804	https://clinicaltrials.gov/ct2/show/NCT01895855	https://pubmed.ncbi.nlm.nih.gov/27001804	DT	SK				yes
NCT04238689	Phase 1 Study to Evaluate the Safety, Tolerability, and Pharmacokinetics and Pharmacodynamics of Monoclonal Antibody TB31F in Healthy Malaria-naïve Adults in the Netherlands		https://clinicaltrials.gov/ct2/show/NCT04238689	https://clinicaltrials.gov/ct2/show/NCT04238689	JAP	DT	yes	not a challenge trial	assesses monoclonal antibody treatment for malaria (not a challenge model)		Somewhat unclear, but it doesn't look like this study had a challenge component
NCT04332055	Measuring the Effect of an ePRO-based Clinical Decision Support System in Knee- and Hip Replacement Surgery		https://clinicaltrials.gov/ct2/show/NCT04332055	https://clinicaltrials.gov/ct2/show/NCT04332055	SK	DT	yes	not a challenge trial	measuring the effect of a software to advise on hip or knee replacement
NCT04483466	Methotrexate Treatment of Arthritis Caused by Chikungunya Virus (MARCH): A Phase III Randomized Controlled Clinical Trial of the Efficacy of Methotrexate Monotherapy in the Treatment of Chronic Arthritis After Chikungunya Infection		https://clinicaltrials.gov/ct2/show/NCT04483466	https://clinicaltrials.gov/ct2/show/NCT04483466	SK	DT	yes	not a challenge trial	evaluation of the efficacy and pathologic mechanism of 6 months of methotrexate versus placebo therapy for chronic chikungunya (CHIKV) arthritis
NCT04553211	Expedited Partner Therapy and the HIV Prevention Cascade for MSM in Peru		https://clinicaltrials.gov/ct2/show/NCT04553211	https://clinicaltrials.gov/ct2/show/NCT04553211	DAK	DT	yes	not a challenge trial	study includes a screening protocol to identify eligible MSM subjects for participation in our planned study of the effect of EPT on partner notification, treatment, and linkage to HIV prevention and care services
NCT02861937	Estimation of Interleukin-21 Levels in Gingival Crevicular Fluid in Patients With Periodontal Health and Disease Following Non-surgical Periodontal Therapy: A Clinico-biochemical Study		https://clinicaltrials.gov/ct2/show/NCT02861937	https://clinicaltrials.gov/ct2/show/NCT02861937	JP	DT	yes	not a challenge trial	Study to test efficacy of non-surgical periodontal therapy on Interleukin-21 Levels
NCT04327310	A Phase 1, 3 Part, Randomized, Placebo Controlled, Ascending Dose Study to Assess Safety, Tolerability, and Pharmacokinetics of Single Intravenous Doses of Meplazumab and to Assess Its Antimalarial Activity Against Plasmodium Falciparum in a Malaria Challenge Model in Healthy Subjects		https://clinicaltrials.gov/ct2/show/NCT04327310	https://clinicaltrials.gov/ct2/show/NCT04327310	JP	SK				yes	malarial challenge testing efficacy of profalaxis therapy
NCT03003338	A Monocenter Randomized Double-blind Placebo-controlled Study to Investigate Neuropsychiatric Manifestations of HCV-infection During and After Treatment With Ombitasvir/Paritaprevir/Ritonavir and Dasabuvir		https://clinicaltrials.gov/ct2/show/NCT03003338	https://clinicaltrials.gov/ct2/show/NCT03003338	JAP	DT	yes	not a challenge trial	investigates drug treatments for chronic hepatitis C virus infection (not a challenge model)
NCT01881113	A Multi-Center, Double-Masked, Randomized, Vehicle-Controlled, Evaluation of the Onset and Duration of Action of AC-170 0.24% Ophthalmic Solution (Formula AFH-002) Compared to Vehicle (Formula AFH-001) in the Conjunctival Allergen Challenge (CAC) Model of Acute Allergic Conjunctivitis		https://clinicaltrials.gov/ct2/show/NCT01881113	https://clinicaltrials.gov/ct2/show/NCT01881113	JAP	SK	yes	challenge, but not a pathogenic substance	conjunctival allergen challenge model
NCT04855006	Transplantation of Vaginal Mikrobiome - A Randomized, Double-blinded, Controlled Trial		https://clinicaltrials.gov/ct2/show/NCT04855006	https://clinicaltrials.gov/ct2/show/NCT04855006	JAP	SK	yes	not a challenge trial	no exposure to pathogen; investigates procedure to treat vaginal dysbiosis
NCT04984876	A 52 Week, Multi-center, Randomized, Double-blind Placebo-controlled Study to Assess the Clinical Efficacy and Safety of Ligelizumab (QGE031) in Decreasing the Sensitivity to Peanuts in Patients With Peanut Allergy		https://clinicaltrials.gov/ct2/show/NCT04984876	https://clinicaltrials.gov/ct2/show/NCT04984876	SK	DT	yes	challenge, but not a pathogenic substance (food)	peanut allergy challenge
NCT05091242	The PREVENT AGITATION Trial II - Children ≤1 Year		https://clinicaltrials.gov/ct2/show/NCT05091242	https://clinicaltrials.gov/ct2/show/NCT05091242	DAK	SK	yes	not a challenge trial	trial evaluating efficacy and safety of a single dose of intraoperative clonidine in children 3-12 months, including pharmacokinetics
NCT05182749	A Phase 1/2a Double-Blind, Randomized, Placebo-Controlled Trial to Assess the Safety and Efficacy of Oral Administration of the Bacteriophage Preparation, ShigActive™, in a Human Experimental Model of Shigellosis With Shigella Flexneri 2a Strain		https://clinicaltrials.gov/ct2/show/NCT05182749	https://clinicaltrials.gov/ct2/show/NCT05182749	JAP	SK				yes
NCT01581710	A Double-blind, Randomized, Cross-over Design Study to Compare the Lung Function Measure of Montelukast Versus Placebo in Children With Mild Persistent Asthma		https://clinicaltrials.gov/ct2/show/NCT01581710	https://clinicaltrials.gov/ct2/show/NCT01581710	JP	SK	yes	challenge, but not a pathogenic substance (drug)	Study aims to identify markers to prove rapid improvement of lung function, airway inflammation and bronchodilator response after 2-week LTRA administration
NCT05440643			https://clinicaltrials.gov/ct2/show/NCT05440643	https://clinicaltrials.gov/ct2/show/NCT05440643	JW	DT	yes	not a challenge trial	allergen challenge (peanut)		new as of 4/11/23
NCT01579214	Cell Phone Messaging to Improve Communication of Critical Laboratory Results to Patients in Rural Uganda	26149722	https://clinicaltrials.gov/ct2/show/NCT01579214	https://pubmed.ncbi.nlm.nih.gov/26149722	JAP	SK	yes	not a challenge trial	no exposure to pathogen; investigates messaging system to communicate health information and facilitate early return to clinic after abnormal laboratory results
NCT01469234	A Double-Blind, Parallel, Randomized, Placebo Controlled Trial to Evaluate Onset of Action of Loratadine and Fexofenadine in Subjects With Seasonal Allergic Rhinitis in a Pollen Challenge Chamber		https://clinicaltrials.gov/ct2/show/NCT01469234	https://clinicaltrials.gov/ct2/show/NCT01469234	JAP	DT	yes	challenge, but not a pathogenic substance	allergen challenge (pollen)
NCT05548140			https://clinicaltrials.gov/ct2/show/NCT05548140	https://clinicaltrials.gov/ct2/show/NCT05548140	JW	DT	yes	not a challenge trial	surgical intervention for small bowel disorders		new as of 4/11/23
NCT03848715	Sleep and Healthy Aging Research on Depression for Younger Women		https://clinicaltrials.gov/ct2/show/NCT03848715	https://clinicaltrials.gov/ct2/show/NCT03848715	SK	DT	yes	challenge, but not a pathogenic substance (endotoxins)	evaluates effects of inflammation on reward across dimensions in women
NCT02366403	Breathing Meditation Intervention for Post-Traumatic Stress Disorder	35428258	https://clinicaltrials.gov/ct2/show/NCT02366403	https://pubmed.ncbi.nlm.nih.gov/35428258	JAP	DT	yes	not a challenge trial	no exposure to pathogen; investigates behavioral intervention for PTSD
NCT04337385	The Effect of Prolonged vs. Interrupted Sitting With High Intensity Interval Exercise on Lower Limb Vascular Function in Adolescents Before and After a Mixed Meal		https://clinicaltrials.gov/ct2/show/NCT04337385	https://clinicaltrials.gov/ct2/show/NCT04337385	SK	DT	yes	not a challenge trial	behavioral intervention
NCT03716349	Esthetic Outcomes of a Newly Developed Dental Composite and Adhesive System: a Randomized Clinical Trial		https://clinicaltrials.gov/ct2/show/NCT03716349	https://clinicaltrials.gov/ct2/show/NCT03716349	SK	DT	yes	not a challenge trial	assesses Esthetics of Dental Composite and Adhesive System
NCT04732624	Implementation of an Enteral Resuscitation Bundle for Moderate-sized Burn Injuries (20-40% Total Body Surface Area) to Prevent Shock, Coagulopathy, and Kidney and Lung Injury in Nepal		https://clinicaltrials.gov/ct2/show/NCT04732624	https://clinicaltrials.gov/ct2/show/NCT04732624	DAK	SK	yes	not a challenge trial	study examines enteral (oral)-based resuscitation with ORS and IV Fluids versus only IV Fluids for the treatment of major burn injuries
NCT03996057	The Efficacy and Effect of Methenamine Hippurate in a Non-antibiotic, Multimodal Approach to UTI Prevention		https://clinicaltrials.gov/ct2/show/NCT03996057	https://clinicaltrials.gov/ct2/show/NCT03996057	JAP	SK	yes	not a challenge trial	investigates non-antibiotic treatment strategies for UTIs (not a challenge model)
NCT01551056	A Multi-Center, Double-Masked, Randomized, Vehicle-Controlled, Evaluation of the Onset and Duration of Action of Cetirizine 0.24% Ophthalmic Solution (Formula AFH-002) Compared to Vehicle (Formula AFH-001) in the Conjunctival Allergen Challenge (CAC) Model of Acute Allergic Conjunctivitis		https://clinicaltrials.gov/ct2/show/NCT01551056	https://clinicaltrials.gov/ct2/show/NCT01551056	SK	DT	yes	challenge, but not a pathogenic substance (allergen)	allergen challenge
NCT04426201	A Multicenter, Randomized, Double-blinded Placebo-controlled Study of Recombinant Interleukin-7 (CYT107) for Immune Restoration of Hospitalized Lymphopenic Patients With Coronavirus COVID-19 Infection. US Oncology Cohort	32171076	https://clinicaltrials.gov/ct2/show/NCT04426201	https://pubmed.ncbi.nlm.nih.gov/32171076	JL	SK	yes	not a challenge trial	Tests CYT107, AKA IL-7, efficacy in COVID patients.
NCT02324751	A Phase IIb, Observer-blind, Randomised Controlled Trial to Assess the Immunogenicity and Protective Efficacy of Vi Conjugated (Vi-TCV) and Unconjugated (Vi-PS) Polysaccharide Vaccines in Preventing Typhoid Infection Compared to a Control Vaccine (Meningococcal ACWY), Using a Human Challenge Model of Typhoid Infection	31877141	https://clinicaltrials.gov/ct2/show/NCT02324751	https://pubmed.ncbi.nlm.nih.gov/31877141	SK	DT				yes
NCT04910373	Determination of Hypoallergenicity of an Extensively Hydrolyzed Infant Formula in Infants and Children With Cow's Milk Allergy		https://clinicaltrials.gov/ct2/show/NCT04910373	https://clinicaltrials.gov/ct2/show/NCT04910373	SK	DT	yes	challenge, but not a pathogenic substance (food)	cow's milk challenge in allergic children, followed by administration of experimental formula
NCT03110133	A Multicenter, Double-Blind, Parallel-Arm, Placebo-Controlled, Phase 2 Study of the Efficacy, Safety, and Tolerability of Oral Full-Spectrum MicrobiotaTM (CP101) in Subjects With Recurrence of Clostridium Difficile Infection		https://clinicaltrials.gov/ct2/show/NCT03110133	https://clinicaltrials.gov/ct2/show/NCT03110133	JP	SK	yes	not a challenge trial	no pathogen exposure, evaluates treatments of C. Diff. (prior c diff infeciton)
NCT02679807	Effect of Probiotic on Rhinovirus Induced Colds		https://clinicaltrials.gov/ct2/show/NCT02679807	https://clinicaltrials.gov/ct2/show/NCT02679807	SK	DT				yes
NCT05106361	MOSAIC (MOthers' AdvocateS In the Community) for Pregnant Women and Mothers of Children Under 5 With Experience of Intimate Partner Violence		https://clinicaltrials.gov/ct2/show/NCT05106361	https://clinicaltrials.gov/ct2/show/NCT05106361	DAK	SK	yes	not a challenge trial	evaluating the effectiveness of the "Mother AdvocateS In the Community (MOSAIC) Plus" intervention to reduce depressive and PTSD symptoms and prevent additional IPV
NCT05295225	Investigating the Analgesic Effects of Green Light Exposure in Normal Human Volunteers	28092651	https://clinicaltrials.gov/ct2/show/NCT05295225	https://pubmed.ncbi.nlm.nih.gov/28092651	JAP	SK	yes	not a challenge trial	no exposure to pathogen; investigates light therapy for chronic pain management
NCT03021083	Evaluating the Feasibility of Using Transdermal Patient-controlled Fentanyl After Spinal Fusions	26968174	https://clinicaltrials.gov/ct2/show/NCT03021083	https://pubmed.ncbi.nlm.nih.gov/26968174	JP	SK	yes	not a challenge trial	Study to test the IONSYS system's alleviation of some of the problems encountered with conventional PCA systems
NCT05318794	Neoadjuvant Systemic and Peritoneal Chemotherapy for Regionally Advanced Gastric Cancer With Minimal Peritoneal Disease		https://clinicaltrials.gov/ct2/show/NCT05318794	https://clinicaltrials.gov/ct2/show/NCT05318794	JAP	DT	yes	not a challenge trial	no exposure to pathogen; investigates pressurized intraperitoneal aerosolized chemotherapy for treatment of patients with regionally advanced gastric cancer
NCT05317975	The Cardiopulmonary Function Outcome and the Effect of Two Modules of Home-based Rehabilitation Programs in Patients After COVID-19 Infection - A Randomized and Controlled Trial.		https://clinicaltrials.gov/ct2/show/NCT05317975	https://clinicaltrials.gov/ct2/show/NCT05317975	JP	DT	yes	not a challenge trial	testing home based rehab for COVID 19
NCT01400906	A Randomized, Double Blind, Placebo-controlled Three-way Crossover Study in Mild Asthmatics to Evaluate the Effect of Smoking Status on the Attenuation by Inhaled Corticosteroids of the Allergen-induced Asthmatic Response.		https://clinicaltrials.gov/ct2/show/NCT01400906	https://clinicaltrials.gov/ct2/show/NCT01400906	SK	DT	yes	not a challenge trial	evaluates efficacy of steroid treatment for asthma
NCT02387606	A Phase 2a, Randomized, Double-blinded, Placebo-Controlled Study to Evaluate the Antiviral Activity, Safety, and Pharmacokinetics of Repeated Doses of Orally Administered JNJ 53718678 Against Respiratory Syncytial Virus Infection in the Virus Challenge Model in Healthy Adult Subjects	29684148	https://clinicaltrials.gov/ct2/show/NCT02387606	https://pubmed.ncbi.nlm.nih.gov/29684148	JAP	SK				yes
NCT00529477	The Effects of Methacholine Challenge Administered Using Three Different Nebulizers on Small Airways Function	23622007	https://clinicaltrials.gov/ct2/show/NCT00529477	https://pubmed.ncbi.nlm.nih.gov/23622007	JAP	DT	yes	challenge, but not a pathogenic substance	investigates effects of methacholine challenge
NCT00516685	A Phase II/III Trial to Assess the Safety, Immunogenicity and Preliminary Efficacy of Recombinant Human EGF-rP64K/Montanide ISA 51 Vaccine Administered to Patients With Non-Small-Cell Lung Cancer (NSCLC) After Receiving Conventional First Line Chemotherapy		https://clinicaltrials.gov/ct2/show/NCT00516685	https://clinicaltrials.gov/ct2/show/NCT00516685	JP	DT	yes	not a challenge trial	small cell lung cancer vacciine therapy
NCT02947009	Exercise-induced Paradoxical Vocal Fold Motion Disorder: Clinical Feature Characteristics and Potential Mechanisms	7774352	https://clinicaltrials.gov/ct2/show/NCT02947009	https://pubmed.ncbi.nlm.nih.gov/7774352	JAP	SK	yes	not a challenge trial	no exposure to pathogen; investigates exercise-induced paradoxical vocal fold motion disorder
NCT04273412	Lifestyle Intervention for the Prevention of Gestational Diabetes Mellitus Among High-risk UAE Population		https://clinicaltrials.gov/ct2/show/NCT04273412	https://clinicaltrials.gov/ct2/show/NCT04273412	JP	SK	yes	not a challenge trial	Study to determine whether gestational diabetes millitus can be prevented by a 12-week moderate lifestyle intervention compared with usual standard care in high-risk pregnant women
NCT03053505	Two-arm, Interventional, Prospective, Open-label, Multi-center Trial to Evaluate the Safety & Effectiveness of FMT for Treatment of Adult Patients With Primary or Recurrent CDI, Using a Novel, Standardized Microbiota Transplantation System		https://clinicaltrials.gov/ct2/show/NCT03053505	https://clinicaltrials.gov/ct2/show/NCT03053505	JAP	SK	yes	not a challenge trial	evaluates faecal microbiota transplantation for treatment of patients suffering from primary or recurrent Clostridium difficile infection (not a challenge model)
NCT02687217	Role of Perioperative Hyperoxygenation in Wound Infection Following Surgery for Acute Appendicitis: A Randomised Controlled Trial.		https://clinicaltrials.gov/ct2/show/NCT02687217	https://clinicaltrials.gov/ct2/show/NCT02687217	JAP	DT	yes	not a challenge trial	evaluates effectiveness of supplemental oxygen on wound site infection (not a challenge model)
NCT04900467	Multicenter, Randomized, Open-label Trial Comparing the Immunological Efficacy of a Vaccine Regimen Combining Two Covid19 mRNA Vaccines (Pfizer-BioNTech and Moderna) With That of a Homologous Vaccination of Each Covid19 mRNA Vaccine: Non-inferiority Trial		https://clinicaltrials.gov/ct2/show/NCT04900467	https://clinicaltrials.gov/ct2/show/NCT04900467	JP	SK	yes	not a challenge trial	compare covid 19 vaccine combination efficacywhen compared to single candidate
NCT02951299	Branch Director, Division of Nephrology, Department of Internal Medicine, Taipei Medical University Hospital.		https://clinicaltrials.gov/ct2/show/NCT02951299	https://clinicaltrials.gov/ct2/show/NCT02951299	SK	DT	yes	not a challenge trial	investigating the potential renoprotective efficacy of antiinflammatory drug
NCT00513487	Assessment of the Effects of Multiple Nasal Antigen Challenges With Dust Mite Allergen on Local and Systemic Allergic Inflammation and Bronchoreactivity in Subjects With Allergic Rhinitis Sensitive to House Dust Mite - a Feasibility and Site Evaluation Study		https://clinicaltrials.gov/ct2/show/NCT00513487	https://clinicaltrials.gov/ct2/show/NCT00513487	JP	DT	yes	challenge, but not a pathogenic substance (allergen)	dust mite challenge trial focusing on multiple exposures and airway sensitivity
NCT00150852	Vancomycin for Prophylaxis of PEG-Related Wound Infection in MRSA-Positive Patients: a Double-Blind, Randomized, Placebo-Controlled Study		https://clinicaltrials.gov/ct2/show/NCT00150852	https://clinicaltrials.gov/ct2/show/NCT00150852	DAK	DT	yes	not a challenge trial	study is to determine whether vancomycin with cefazoline is superior to vancomycin with placebo in preventing gastrostomy-related wound infection
NCT04915521	Effect of Ultrasound-guided Erector Spinalis Plane Block on Postoperative Pain and Intraoperative Opioid Consumption in Bariatric Surgery		https://clinicaltrials.gov/ct2/show/NCT04915521	https://clinicaltrials.gov/ct2/show/NCT04915521	JP	SK	yes	not a challenge trial	Study to compare bilateral ultrasound-guided erector spinalis plane block technique with controls who received bupivacaine injection to the trocar sites, in terms of intraoperative opioid consumption, postoperative pain control in the first 24 hours, and need for rescue analgesic
NCT03459430	The Effect of Core Stability Programs With Different Training Intensities Quantified Using Accelerometers Integrated in Smartphones: a Randomized Controlled Trial		https://clinicaltrials.gov/ct2/show/NCT03459430	https://clinicaltrials.gov/ct2/show/NCT03459430	JAP	SK	yes	not a challenge trial	no exposure to pathogen; evaluates core stability training
NCT00509158	Phase I and IIa Trial for Assessment of Safety, Immunogenicity and Efficacy Against Sporozoite Challenge of the Candidate Malaria Vaccine PfLSA-3-rec	28081133	https://clinicaltrials.gov/ct2/show/NCT00509158	https://pubmed.ncbi.nlm.nih.gov/28081133	JAP	SK				yes
NCT01814813	A Phase II Randomized Trial Comparing the Efficacy of Heat Shock Protein-Peptide Complex-96 (HSPPC-96) (NSC #725085, ALLIANCE IND # 15380) Vaccine Given With Bevacizumab Versus Bevacizumab Alone in the Treatment of Surgically Resectable Recurrent Glioblastoma Multiforme (GBM)		https://clinicaltrials.gov/ct2/show/NCT01814813	https://clinicaltrials.gov/ct2/show/NCT01814813	DAK	SK	yes	not a challenge trial	trial studies how well giving vaccine therapy with or without bevacizumab works in treating patients with recurrent glioblastoma multiforme
NCT00335881	Multicentre Study to Assess Persistence of Antibodies Against Hepatitis B & Immune Response to a Hepatitis B Challenge Dose in Healthy Children 4 to 6 Years Old Previously Vaccinated With 4 Doses of GSK Biologicals' DTPa-HBV-IPV/Hib Vaccine	20009522	https://clinicaltrials.gov/ct2/show/NCT00335881	https://pubmed.ncbi.nlm.nih.gov/20009522	JAP	DT	yes	challenge agent not intended to model named human infection	Hepatitis B vaccine challenge		Updated from included:maybe to excluded:yes 7/6/22 JAP
NCT02956850	A Phase I, Sponsor-Open, Investigator-Blinded, Subject-Blinded, Multi-Center, Placebo-Controlled Study to Evaluate Safety, Tolerability, Pharmacokinetics and Pharmacodynamics of Oral Administration of RO7020531: (1). Single and Multiple Ascending Doses in Healthy Male and Female Subjects; (2). 6-week Treatment of Patients With Chronic Hepatitis B Virus Infection		https://clinicaltrials.gov/ct2/show/NCT02956850	https://clinicaltrials.gov/ct2/show/NCT02956850	JAP	SK	yes	not a challenge trial	assesses drug treatment in participants with chronic hepatitis B (not a challenge model)
NCT01332188	A Single Center, Double-Masked, Randomized, Vehicle-Controlled, Parallel-Group Study Evaluating the Efficacy of Three Different Concentrations of Cetirizine (0.05%, 0.1%, and 0.24%) Ophthalmic Solution Versus Vehicle in the Treatment of Allergic Conjunctivitis in the Conjunctival Allergen Challenge Model (CAC)		https://clinicaltrials.gov/ct2/show/NCT01332188	https://clinicaltrials.gov/ct2/show/NCT01332188	JAP	DT	yes	challenge, but not a pathogenic substance	conjunctival allergen challenge model
NCT00148824	Immunological Efficacy of a Prime-Boost Strategy Combining a 7-Valent Pneumococcal Conjugate Vaccine (PCV) Followed by a 23-Valent Pneumococcal Polysaccharide Vaccine (PPV) Versus PPV Alone in HIV-Infected Adults. ANRS 114 PNEUMOVAC.	20210645	https://clinicaltrials.gov/ct2/show/NCT00148824	https://pubmed.ncbi.nlm.nih.gov/20210645	JAP	SK	yes	not a challenge trial	investigates antibody responses to pneumococcal vaccines among HIV-infected adults (not a challenge model)
NCT02954380	The Comparative Efficacy of the Zio Patch vs Implantable Loop Recorder in Atrial Fibrillation	27663299	https://clinicaltrials.gov/ct2/show/NCT02954380	https://pubmed.ncbi.nlm.nih.gov/27663299	JAP	SK	yes	not a challenge trial	no exposure to pathogen; investigates device for detecting atrial fibrillation after pulmonary vein isolation
NCT05594303			https://clinicaltrials.gov/ct2/show/NCT05594303	https://clinicaltrials.gov/ct2/show/NCT05594303	JW	DT	yes	not a challenge trial	COPD intervention		new as of 4/11/23
NCT00148434	A Pilot Randomised Controlled Trial to Assess the Impact on Blood Pressure Control of Empowering Patients to Become Involved in Their Own Blood Pressure Management.		https://clinicaltrials.gov/ct2/show/NCT00148434	https://clinicaltrials.gov/ct2/show/NCT00148434	JAP	SK	yes	not a challenge trial	no exposure to pathogen; studies impact of patient-held guidelines on blood pressure
NCT00156702	Researching the Youth Smoking Experience		https://clinicaltrials.gov/ct2/show/NCT00156702	https://clinicaltrials.gov/ct2/show/NCT00156702	JAP	SK	yes	not a challenge trial	no exposure to pathogen; compares behavioral interventions for preventing youth smoking dependence
NCT05149885	A Feasibility Study of a Non-Invasive Wearable Device in Assessing Airway Responsiveness Related Parameters During Methacholine Challenge Test (MCT)		https://clinicaltrials.gov/ct2/show/NCT05149885	https://clinicaltrials.gov/ct2/show/NCT05149885	JAP	DT	yes	challenge, but not a pathogenic substance	methacholine challenge test
NCT00506545	Study of the Efficacy and Safety of SCH 619734 in Subjects With Chronic Idiopathic Cough		https://clinicaltrials.gov/ct2/show/NCT00506545	https://clinicaltrials.gov/ct2/show/NCT00506545	JAP	DT	yes	challenge, but not a pathogenic substance	involves challenge with capsaicin to induce cough
NCT04512196	Incidence of Surgical Site Infection in Perforated Appendicitis After Peritoneal Lavage With Super-oxidised Solution: A Randomised Double-blind, Placebo-controlled Trial	29083473	https://clinicaltrials.gov/ct2/show/NCT04512196	https://pubmed.ncbi.nlm.nih.gov/29083473	JAP	SK	yes	not a challenge trial	evaluates effectiveness of peritoneal lavage in reducing surgery site infection (not a challenge model)
NCT00505960	Diabetes Care for Korean Americans	22080707	https://clinicaltrials.gov/ct2/show/NCT00505960	https://pubmed.ncbi.nlm.nih.gov/22080707	JAP	SK	yes	not a challenge trial	no exposure to pathogen; investigates culturally tailored behavioral diabetes care intervention
NCT04518358	Expert Guiding Technology to Help Individuals With Developmental Challenges Build Life and Vocational Skills		https://clinicaltrials.gov/ct2/show/NCT04518358	https://clinicaltrials.gov/ct2/show/NCT04518358	SK	DT	yes	not a challenge trial	evaluates the efficacy of expert guiding technology to support instructors to better help individuals with developmental challenges
NCT00140348	A Phase I/II Dose Escalation and Efficacy Trial of GVAX¬Æ Prostate Cancer Vaccine in Patients With Metastatic Hormone-Refractory Prostate Cancer		https://clinicaltrials.gov/ct2/show/NCT00140348	https://clinicaltrials.gov/ct2/show/NCT00140348	DAK	SK	yes	challenge, but not a pathogenic substance (drug)	evaluate clinical and laboratory safety in patients receiving 4 different doses of GVAX® Prostate Cancer Vaccine
NCT00138476	Evaluation of a New Challenge Pool of Norwalk Virus Inoculum (Lot 42399) in Human Subjects	24253285	https://clinicaltrials.gov/ct2/show/NCT00138476	https://pubmed.ncbi.nlm.nih.gov/24253285	JAP	SK				yes
NCT02255357	Investigation of the Effect of Intranasal Oxytocin on Relapse Risk in Cocaine-dependent Patients	9256988	https://clinicaltrials.gov/ct2/show/NCT02255357	https://pubmed.ncbi.nlm.nih.gov/9256988	DAK	SK	yes	challenge, but not a pathogenic substance	test whether intranasal Oxytocin could reduce relapse risk by reducing stress sensitivity
NCT00136877	Effect of Tonsillectomy on Preventing Recurrent Streptococcal Throat Infections: A Randomized Controlled Trial	17347187	https://clinicaltrials.gov/ct2/show/NCT00136877	https://pubmed.ncbi.nlm.nih.gov/17347187	JAP	SK	yes	not a challenge trial	no exposure to pathogen; investigates tonsillectomy to prevent further streptococcal pharyngitis episodes in patients with recurrent tonsillitis
NCT00159315	Adenosine 5'-Triphosphate (ATP) Challenge in Healthy Non-smokers, Current Smokers and Patients With Mild Asthma and Chronic Obstructive Pulmonary Disease (COPD)		https://clinicaltrials.gov/ct2/show/NCT00159315	https://clinicaltrials.gov/ct2/show/NCT00159315	DAK	SK	yes	challenge, but not a pathogenic substance	At visits 2 and 3 the effects of adenosine 5'-triphosphate (ATP) or adenosine 5'-monophosphate (AMP) challenge, given in a random order, will be tested
NCT00135629	Factors Predicting Efficacy of Allergen Injection Immunotherapy for Grass Pollen Hayfever: A Pilot Study. (Up-dosing Study)		https://clinicaltrials.gov/ct2/show/NCT00135629	https://clinicaltrials.gov/ct2/show/NCT00135629	SK	DT	yes	challenge, but not a pathogenic substance (allergen)	grass pollen challenge
NCT00141180	Placebo-Controlled, Randomized, Parallel Group, Multiple-Dose Study to Evaluate the Effects of CP-481,715 on Clinical Response and Cellular Infiltration Following Contact Allergen Challenge to the Skin of Nickel Allergic Subjects.		https://clinicaltrials.gov/ct2/show/NCT00141180	https://clinicaltrials.gov/ct2/show/NCT00141180	DAK	SK	yes	challenge, but not a pathogenic substance (allergen)	to evaluate the suitability of contact allergy as a method for the evaluation of c-chemokine receptor-1 antagonist
NCT00130559	Does a Diagnostic Strategy Reduce Duration and Cost of Hospitalization in Patients With Acute Dyspnea? BASEL II Intensive Care Unit	21047406	https://clinicaltrials.gov/ct2/show/NCT00130559	https://pubmed.ncbi.nlm.nih.gov/21047406	JP	SK	yes	not a challenge trial	Study to test the hypothesis that a BNP guided diagnostic strategy would improve the evaluation and management of patients presenting with primary (on admission) or secondary (while in the ICU) respiratory failure in the ICU and thereby reduce total treatment time and total cost of treatment
NCT03721497	Muscle Strength and -Mass After Bariatric Surgery - a Possible Effect of Testosterone Replacement Therapy? Randomized, Placebo-controlled and Double-blinded Study		https://clinicaltrials.gov/ct2/show/NCT03721497	https://clinicaltrials.gov/ct2/show/NCT03721497	JAP	SK	yes	not a challenge trial	no exposure to pathogen; investigates the effects of testosterone therapy combined with exercise and diet counselling on body composition, components of the metabolic syndrome, hormones, inflammation, sexual function and quality of life before and after weight loss in obese, hypogonadal men undergoing bariatric surgery
NCT01366196	Pregabalin for the Treatment of Pain After Posterior Spinal Fusions.	8657426	https://clinicaltrials.gov/ct2/show/NCT01366196	https://pubmed.ncbi.nlm.nih.gov/8657426	SK	DT	yes	not a challenge trial	determines efficacy of post-surgery pain treatment
NCT03463694	Edinburgh and Lothian Virus Intervention Study in Kids (ELVIS Kids): A Randomised Controlled Trial of Hypertonic Saline Nose Drops in Children With Upper Respiratory Tract Infections	33952557	https://clinicaltrials.gov/ct2/show/NCT03463694	https://pubmed.ncbi.nlm.nih.gov/33952557	SK	DT	yes	not a challenge trial	evaluates the efficacy of different treatments against upper respiratory tract infection in children
NCT03755999	A Cue-based Developmental Approach Toward the Preterm Infants During Feeding Transition Period - Explore Clinical Facts, Evaluate Intervention Effects and Develop Clinical Guideline		https://clinicaltrials.gov/ct2/show/NCT03755999	https://clinicaltrials.gov/ct2/show/NCT03755999	SK	DT	yes	not a challenge trial	intervention to improve transition from gavage to oral feeding in preterm infants
NCT03969134	A Phase IIb Study to Assess the Safety, Efficacy and Immunogenicity of the Leishmania Vaccine ChAd63-KH in Post-kala Azar Dermal Leishmaniasis		https://clinicaltrials.gov/ct2/show/NCT03969134	https://clinicaltrials.gov/ct2/show/NCT03969134	SK	DT	yes	not a challenge trial	assesses Safety, Efficacy and Immunogenicity of Leishmania Vaccine (viral vector vaccine)
NCT00147693	Systematic Care for Informal Caregivers of Dementia Patients: An Efficient Approach?	19500421	https://clinicaltrials.gov/ct2/show/NCT00147693	https://pubmed.ncbi.nlm.nih.gov/19500421	JAP	SK	yes	not a challenge trial	no exposure to pathogen; investigates systematic care program for caregivers of dementia patients
NCT00503269	Cost Effectiveness of Local Anaesthetic Day Surgical Haemorrhoidectomy	18389499	https://clinicaltrials.gov/ct2/show/NCT00503269	https://pubmed.ncbi.nlm.nih.gov/18389499	JAP	SK	yes	not a challenge trial	no exposure to pathogen; evaluates surgical approach to haemorrhoids
NCT00501124	Phase IV Study to Evaluate the Safety and Efficacy of Clevudine Compared With Clevudine and Vaccine in Patients Chronically Infected With HBV, HBeAg(+)		https://clinicaltrials.gov/ct2/show/NCT00501124	https://clinicaltrials.gov/ct2/show/NCT00501124	JP	SK	yes	not a challenge trial	testing safety and efficacy of chronic hep B treatments
NCT02626611	A Phase 2 Study Multi Oral Immunotherapy in Multi Food Allergic Patients to Test Tolerance M-TAX Study		https://clinicaltrials.gov/ct2/show/NCT02626611	https://clinicaltrials.gov/ct2/show/NCT02626611	DAK	SK	yes	challenge, but not a pathogenic substance (allergen)	All subjects will receive oral immunotherapy for their specific food allergies (limited to 5 of those food allergens in Investigational New Drug (IND) 14831). All subjects will receive Omalizumab for 16 weeks. The subject's allergens will be introduced in a rush desensitization day at week 8
NCT00122642	Short Daily Alcohol Locks for the Prevention of Tunneled Catheter Infection in Patients With Haematological Disease. Randomised Placebo Controlled Trial	11303260	https://clinicaltrials.gov/ct2/show/NCT00122642	https://pubmed.ncbi.nlm.nih.gov/11303260	JAP	SK	yes	not a challenge trial	evaluates alcohol locks for prevention of catheter-related infections (not a challenge model)
NCT00121823	Malaria Infection Diagnosed by PCR as a Means of Evaluating Pre-erythrocytic Candidate Malaria Vaccines		https://clinicaltrials.gov/ct2/show/NCT00121823	https://clinicaltrials.gov/ct2/show/NCT00121823	JAP	SK	yes	not a challenge trial	evaluates candidate malaria vaccines (natural infections)		Mentions sporozoite challenge model, but doesn't seem to be used as part of study
NCT01241422	A Randomized, Double-Blind, Placebo- and Active-Controlled Crossover Study to Evaluate the Efficacy of JNJ 40929837 for the Treatment of Asthma Using a Bronchial Allergen Challenge Model	25018015	https://clinicaltrials.gov/ct2/show/NCT01241422	https://pubmed.ncbi.nlm.nih.gov/25018015	SK	DT	yes	challenge, but not a pathogenic substance (allergen)	evaluates allergen-induced late asthmatic response (LAR) in asthmatic patients after treatment with JNJ 40929837 as compared to placebo
NCT00120848	Study of the Efficacy of Candidate HPV 16/18 VLP Vaccine in the Prevention of HPV-16 and/or HPV-18 Cervical Infection in Adolescent & Young Adult Women in North America and Brazil Vaccinated in Primary Study 580299/001	19217149	https://clinicaltrials.gov/ct2/show/NCT00120848	https://pubmed.ncbi.nlm.nih.gov/19217149	JL	SK	yes	not a challenge trial	a follow up study with no agent being administered
NCT05297513	Efficacy of ActiveMatrix on Spinal Surgical Site Infection (SSI) Reduction: A Single-blinded Randomized Controlled Trial	28604484	https://clinicaltrials.gov/ct2/show/NCT05297513	https://pubmed.ncbi.nlm.nih.gov/28604484	JAP	JP	yes	not a challenge trial	investigates efficacy of drug treatment on spinal surgical site infection rate (not a challenge model)
NCT00119873	A Phase I Dose-Escalation Clinical Trial to Evaluate the Safety and Immunogenicity of a Multiclade, Multivalent Recombinant Adenoviral Vector HIV Vaccine, VRC-HIVADV014-00-VP, in Healthy, HIV-1 Uninfected Adult Participants Who Have Low Titers of Pre-Existing Ad5 Neutralizing Antibodies	21048953	https://clinicaltrials.gov/ct2/show/NCT00119873	https://pubmed.ncbi.nlm.nih.gov/21048953	DAK	DT	yes	challenge, but not a pathogenic substance (drug)	study is to determine the safety of and immune response to an experimental HIV vaccine in HIV uninfected individuals
NCT03266237	Multi-parameter Immune Profile Associated With the Humoral Response to Influenza Vaccine, Vaxigrip® in Healthy and Frail Elderly Subjects Aged 65-90 Years in Singapore	30455722	https://clinicaltrials.gov/ct2/show/NCT03266237	https://pubmed.ncbi.nlm.nih.gov/30455722	SK	DT	yes	not a challenge trial	studies Immune Response to Influenza Vaccinations in Elderly Individuals
NCT00479011	Intraoperative Fluid Management Based on Arterial Pulse Pressure Variation During High-Risk Surgery	17822565	https://clinicaltrials.gov/ct2/show/NCT00479011	https://pubmed.ncbi.nlm.nih.gov/17822565	DAK	SK	yes	not a challenge trial	surgical technique - study to investigate whether monitoring and minimizing ∆PP by volume loading during high-risk surgery may improve post-operative outcome and decrease the duration of post-operative hospital stay
NCT00117429	A Phase I, Randomized, Double-Blind Clinical Trial of the HIV gp120/NefTat/AS02A Vaccine Candidate in Subjects With Well-Controlled Chronic HIV-1 Infection on Highly Active Antiretroviral Therapy (HAART)		https://clinicaltrials.gov/ct2/show/NCT00117429	https://clinicaltrials.gov/ct2/show/NCT00117429	DAK	SK	yes	not a challenge trial	test the safety and immunogenicity of the gp120/NefTat/AS02A vaccine candidate in individuals with chronic HIV-1 infection successfully treated with HAART
NCT00474799	An Open Label, Randomized, Single Center, Repeat Dose Study to Assess the Safety, Tolerability and Pharmacokinetic Profile of MNS075 (Intranasal Morphine) in Opioid naïve, Healthy Adult Volunteers		https://clinicaltrials.gov/ct2/show/NCT00474799	https://clinicaltrials.gov/ct2/show/NCT00474799	JP	SK	yes	not a challenge trial	Study to characterize the repeat dosing plasma profile, extent of accumulation and repeat dose pharmacokinetics of morphine, morphine-3-glucuronide, and morphine-6-glucuronide during administration of MNS075 in two different, clinically-relevant dosing schedules
NCT00117182	A Phase II Study to Investigate Mannitol Challenge as a Tool to Predict Treatment Response to Inhaled Corticosteroids in COPD	9309990	https://clinicaltrials.gov/ct2/show/NCT00117182	https://pubmed.ncbi.nlm.nih.gov/9309990	DAK	SK	yes	challenge, but not a pathogenic substance (asthma)	study is to determine whether the Aridol (mannitol) challenge test can predict response to treatment with inhaled corticosteroids in COPD subjects
NCT00116766	Field Evaluation of Malaria Vector Control Using Traditional Plant-based Anti-mosquito Measures in Yunnan Province, P.R. China		https://clinicaltrials.gov/ct2/show/NCT00116766	https://clinicaltrials.gov/ct2/show/NCT00116766	DAK	DT	yes	not a challenge trial	study design will monitor plant use and record mosquito species / numbers caught in CDC light traps indoors over 3 months
NCT00116324	Predicting the Bronchoprotective Response to a Leukotriene Modifier by Genetic Polymorphism	9393345	https://clinicaltrials.gov/ct2/show/NCT00116324	https://pubmed.ncbi.nlm.nih.gov/9393345	DAK	DT	yes	challenge, but not a pathogenic substance	study is to examine a specific variation in the genetic code for an enzyme (LTC4 synthase) which plays an important role in the airway inflammation associated with asthma
NCT00462592	A Randomised Double Blind, Placebo Controlled 4-way Cross Over Study Comparing Montelukast, Inhaled Budesonide and Their Combination on Exercise-induced Bronchoconstriction		https://clinicaltrials.gov/ct2/show/NCT00462592	https://clinicaltrials.gov/ct2/show/NCT00462592	DAK	SK	yes	challenge, but not a pathogenic substance	Exercise Challenge - study is to compare the effects of 2 weeks therapy of montelukast, budesonide, their combination on exercise induced bronchoconstriction (EIB) and airway inflammation
NCT04033484	Pelvic Floor Reconstruction Using Biological Mesh With Negative Pressure Wound Therapy Following Extralevator Abdominoperineal Excision		https://clinicaltrials.gov/ct2/show/NCT04033484	https://clinicaltrials.gov/ct2/show/NCT04033484	JAP	SK	yes	not a challenge trial	no exposure to pathogen; studies procedures to improve wound healing
NCT04351724	A Multicenter, Randomized, Active Controlled, Open Label, Platform Trial on the Efficacy and Safety of Experimental Therapeutics for Patients With COVID-19 (Caused by Infection With Severe Acute Respiratory Syndrome Coronavirus-2)	35141170	https://clinicaltrials.gov/ct2/show/NCT04351724	https://pubmed.ncbi.nlm.nih.gov/35141170	JAP	DT	yes	not a challenge trial	compares various antiviral treatments for COVID-19 (naturally infected)
NCT00445510	A Double Blind, Placebo Controlled, Repeat Dose Study to Determine the Effect of GSK256066 87.5 Mcg to Protect Against AMP Challenge in the Lung in Mild Steroid-naive Asthmatics.		https://clinicaltrials.gov/ct2/show/NCT00445510	https://clinicaltrials.gov/ct2/show/NCT00445510	DAK	SK	yes	challenge, but not a pathogenic substance (asthma)	study to investigate the effect of treatment with repeat inhaled doses of GSK256066 on bronchial hyper-reactivity to adenosine monophosphate
NCT01059565	Phase 3b Randomized, Double-Blind, Placebo-Controlled Two-Part Trial to Assess the Safety and Efficacy of Continuous Aztreonam for Inhalation Solution (AZLI) in Subjects With Cystic Fibrosis (CF) and Chronic Burkholderia Species Infection		https://clinicaltrials.gov/ct2/show/NCT01059565	https://clinicaltrials.gov/ct2/show/NCT01059565	JAP	SK	yes	not a challenge trial	investigates drug treatment for lung infections (not a challenge model)
NCT00425737	A Study to Assess the Efficacy, Immunogenicity and Safety of Two Doses of Oral Live Attenuated Human Rotavirus (HRV) Vaccine (Rotarix) in Healthy Infants.	15502699	https://clinicaltrials.gov/ct2/show/NCT00425737	https://pubmed.ncbi.nlm.nih.gov/15502699	JAP	SK				maybe	live attenuated HRV vaccine (not a challenge model, likely exclude)
NCT00111605	A Phase I Clinical Trial to Evaluate the Safety and Immunogenicity of an HIV-1 Gag DNA Vaccine With or Without IL-12 DNA Adjuvant, Boosted With Homologous Plasmids in Healthy, HIV-1 Uninfected Adult Participants	25820067	https://clinicaltrials.gov/ct2/show/NCT00111605	https://pubmed.ncbi.nlm.nih.gov/25820067	SK	DT	yes	not a challenge trial	evaluates the safety and tolerability of an experimental HIV vaccine
NCT00110786	A Double Blind Study to Investigate the Clinical Efficacy and Safety of Ragweed MATAMPL (Allergy Therapeutics®), Pollinex®-R (Allergy Therapeutics®) and Placebo in Patients With Seasonal Allergic Rhinitis With Ragweed Allergy, in an Environmental Exposure Chamber (EEC) Model, With Follow-Up During a Natural Ragweed Pollen Season		https://clinicaltrials.gov/ct2/show/NCT00110786	https://clinicaltrials.gov/ct2/show/NCT00110786	SK	DT	yes	challenge, but not a pathogenic substance (allergen)	ragweed pollen challenge
NCT00455806	Randomized, Controlled, Multicenter Phase III Study for the Efficacy and Tolerability of Triple Therapy With Esomeprazole, Moxifloxacin and Amoxicillin for Rescue Therapy of Helicobacter Pylori Infection	16916269	https://clinicaltrials.gov/ct2/show/NCT00455806	https://pubmed.ncbi.nlm.nih.gov/16916269	JAP	SK	yes	not a challenge trial	evaluates drug treatments for H. pylori eradication therapy (natural infections)
NCT00143637	Dose Response Relations for Health Effects Caused by Office Dust.		https://clinicaltrials.gov/ct2/show/NCT00143637	https://clinicaltrials.gov/ct2/show/NCT00143637	SK	DT	yes	challenge, but not a pathogenic substance (allergen)	office dust challenge
NCT00453778	A Study to Investigate the Effect of Inhaled Fluticasone Propionate on the Bronchial Responsiveness to Leukotriene D4 in Asthmatics Patients		https://clinicaltrials.gov/ct2/show/NCT00453778	https://clinicaltrials.gov/ct2/show/NCT00453778	DAK	DT	yes	challenge, but not a pathogenic substance (methacholine)	Investigate if asthmatics treated with FLIXOTIDE (FP) 500 mcg BID during 14 days get reduced bronchial reactivity after inhalation of Leukotriene D4
NCT00109304	Safety, Tolerability and Immunogenicity of the Venezuelan Equine Encephalitis (VEE) Attenuated Live-Virus Vaccine VEE IA/B V3526 in VEE-Naive Healthy Volunteers After Single Dose Subcutaneous Administration		https://clinicaltrials.gov/ct2/show/NCT00109304	https://clinicaltrials.gov/ct2/show/NCT00109304	SK	DT	yes	live vaccine given without intent to challenge	assesses Safety, Tolerability and Immunogenicity of the Venezuelan Equine Encephalitis (VEE) Attenuated Live-Virus Vaccine
NCT00452062	Mackay Memorial Hospital	8874303	https://clinicaltrials.gov/ct2/show/NCT00452062	https://pubmed.ncbi.nlm.nih.gov/8874303	JP	SK	yes	not a challenge trial	Study to determine whether multiple doses of dexamethasone are effective in the reduction or prevention of post-extubation airway obstruction in patients with a cuff leak volume (CLV) < 110 mL and to ascertain whether an aftereffect follows the discontinuation of dexamethasone- Had single fluid challenge component
NCT03278431	Different Drug Combinations Against Hookworm Infection in School-aged Children in the Lao People's Democratic Republic, a Single Blind, Randomised Controlled Trial	29673735	https://clinicaltrials.gov/ct2/show/NCT03278431	https://pubmed.ncbi.nlm.nih.gov/29673735	JAP	SK	yes	not a challenge trial	assesses efficacy of different drug combinations in treating hookworm-positive children (naturally infected)
NCT00404586	A Randomised, Placebo-controlled, 4-period, Incomplete Block, Crossover Study of 7 Days Dosing of Intranasal GW784568X (100mcg, 200mcg and 400mcg od), Fluticasone Propionate (200mcg od) and Placebo (Blinded for GW784568X vs Placebo) to Evaluate the Efficacy and Safety Using an Environmental Chamber in Male Subjects With Allergic Rhinitis		https://clinicaltrials.gov/ct2/show/NCT00404586	https://clinicaltrials.gov/ct2/show/NCT00404586	JAP	DT	yes	challenge, but not a pathogenic substance	involves environmental chamber to challenge patients with allergic rhinitis
NCT00142896	Withdrawal Suppression Efficacy of Tramadol		https://clinicaltrials.gov/ct2/show/NCT00142896	https://clinicaltrials.gov/ct2/show/NCT00142896	JP	SK	yes	challenge, but not a pathogenic substance (drug)	study will evaluate the effectiveness of tramadol at reducing withdrawal symptoms in individuals addicted to opioid drugs
NCT00435526	Protective Efficacy of Orally Delivered Bovine Milk Immunoglobulin (BIgG) Specific for the Minor CFA/I Fimbrial Adhesin CfaE Against Challenge With H10407 Enterotoxigenic E. Coli (ETEC) Strain Expressing CFA/I		https://clinicaltrials.gov/ct2/show/NCT00435526	https://clinicaltrials.gov/ct2/show/NCT00435526	DAK	SK				yes	Bovine Milk Immunoglobulin Against E Coli Challenge
NCT00105248	Multidimensional Intervention Program to Reduce Antibiotic Prescriptions for Acute Respiratory Tract Infections in Adults: a Randomized Controlled Trial in Primary Care		https://clinicaltrials.gov/ct2/show/NCT00105248	https://clinicaltrials.gov/ct2/show/NCT00105248	DAK	SK	yes	not a challenge trial	study is to evaluate the effectiveness of a short training program on antibiotic use for general practitioners
NCT00137319	An Evaluation of an Impedance Threshold Device (ITD) to Improve Hemodynamic Function During Orthostatic Challenge in Burn Patients	15508665	https://clinicaltrials.gov/ct2/show/NCT00137319	https://pubmed.ncbi.nlm.nih.gov/15508665	JAP	SK	yes	not a challenge trial	no exposure to pathogen; evaluates device for helping burn patients
NCT00100373	Characterization of the Immune Response and Viral Shedding to Experimental Infection With Respiratory Syncytial Virus, Strain A-2, in Healthy Adults Ages 21 to 40 Years Old		https://clinicaltrials.gov/ct2/show/NCT00100373	https://clinicaltrials.gov/ct2/show/NCT00100373	DAK	SK				yes	challenge model in young healthy adults to determine optimal timing of specimen collection
NCT04333914	A Prospective, Controlled, Randomized, Multicenter Study of the Efficacy of an Autophagy Inhibitor (GNS561), an Anti-NKG2A (Monalizumab) and an Anti-C5aR (Avdoralimab) Compared to the Standard of Care in Patients With Advanced or Metastatic Cancer and SARS-CoV-2 (COVID-19) Infection.		https://clinicaltrials.gov/ct2/show/NCT04333914	https://clinicaltrials.gov/ct2/show/NCT04333914	SK	DT	yes	not a challenge trial	compares the efficacy of an autophagy inhibitor (GNS561), an anti-NKG2A (monalizumab) and an anti-C5aR (avdoralimab) versus standard of care in patients with advanced or metastatic cancer who have Sars-CoV-2 infection
NCT00400595	A Randomized Controlled Double Blind Study Using Mupirocin Versus Polysporin Triple for the Prevention of Catheter-related Infections in Patients Treated With Peritoneal Dialysis	22134627	https://clinicaltrials.gov/ct2/show/NCT00400595	https://pubmed.ncbi.nlm.nih.gov/22134627	SK	DT	yes	not a challenge trial	determines if catheter related infections can be significantly reduced by the routine application of Polysporin Triple in comparison to mupirocin ointment
NCT00131703	A Randomised Double Blind Clinical Trial of Amodiaquine (AQ) and Sulphadoxine-pyrimethamine (SP) Used Singly and in Combination (AQ+SP) Compared With Chloroquine (CQ) in the Treatment of Falciparum Malaria Infection in Pregnancy	17046467	https://clinicaltrials.gov/ct2/show/NCT00131703	https://pubmed.ncbi.nlm.nih.gov/17046467	JAP	SK	yes	not a challenge trial	assesses antimalarial treatment options in pregnancy (not a challenge model)
NCT00434005	Effect of Diesel Exhaust Particulate Exposures on Endothelial Function in Humans - the Role of Oxidative Stress	22431582	https://clinicaltrials.gov/ct2/show/NCT00434005	https://pubmed.ncbi.nlm.nih.gov/22431582	JAP	SK	yes	not a challenge trial	no exposure to pathogen; examines effect of diesel exhaust particulate exposures on endothelial function
NCT00430534	To Evaluate the Safety, Immunogenicity and Efficacy of GSK Biologicals' EBV Vaccine (268664) in Healthy Seronegative Adolescents/Adults When Injected Intramuscularly According to a 0-1-5 Month Schedule in Belgium.	18190254	https://clinicaltrials.gov/ct2/show/NCT00430534	https://pubmed.ncbi.nlm.nih.gov/18190254	JAP	SK				maybe	recombinant Epstein Barr Virus vaccine (not a challenge model, likely excluded)
NCT00429715	A Randomized, Safety, Immunogenicity & Efficacy Study of Autoclaved Leishmania Major Plus BCG vs. BCG (Double Blind) or Placebo (Open), in Healthy High Risk Iranian Volunteers With no Response to Leishmanin		https://clinicaltrials.gov/ct2/show/NCT00429715	https://clinicaltrials.gov/ct2/show/NCT00429715	DAK	SK				yes	Seems related to NCT00429780 above. "All volunteers will be leishmanized on day 60 post vaccination"
NCT01054729	A Multi-center, Double-Blind, Parallel Group, Randomized, Placebo-Controlled, Dose Ranging Study to Investigate the Safety, Tolerability, Pharmacokinetics and Pharmacodynamics Following Oral Administration of PSI-7977 in Combination With Standard of Care (Pegylated Interferon and Ribavirin) in Treatment-Na√Øve Patients With Chronic HCV Infection Genotype 1		https://clinicaltrials.gov/ct2/show/NCT01054729	https://clinicaltrials.gov/ct2/show/NCT01054729	JAP	SK	yes	not a challenge trial	investigates drug treatments for hepatitis C virus infection (not a challenge model)
NCT02040090	A Prospective, Randomized, Double-Blind, Non Inferiority, Phase II/III Study of the Safety and Efficacy of Simulated Post-Exposure Prophylaxis With Kamada Human Rabies Immune Globulin (KamRAB) and Active Rabies Vaccine in Healthy Subjects		https://clinicaltrials.gov/ct2/show/NCT02040090	https://clinicaltrials.gov/ct2/show/NCT02040090	JAP	SK	yes	not a challenge trial	investigates active rabies vaccine (not a challenge model)
NCT00400322	A Randomized Double Blind Controlled Proof of Concept Study of the Efficacy and Safety of Valcyte¬Æ as an add-on Therapy in Patients With Malignant Glioblastoma With Successful Surgical Resection of at Least 90 % of the Initial Tumor and CMV Infection Demonstrated Histologically and Immunohistochemically.		https://clinicaltrials.gov/ct2/show/NCT00400322	https://clinicaltrials.gov/ct2/show/NCT00400322	SK	DT	yes	not a challenge trial	evaluates effects of antiviral drug for CMV infection in tumor tissue
NCT03440970	Mechanism and Effects of Manipulating Chloride Homeostasis in Stable Heart Failure		https://clinicaltrials.gov/ct2/show/NCT03440970	https://clinicaltrials.gov/ct2/show/NCT03440970	JAP	SK	yes	not a challenge trial	no exposure to pathogen; investigates quantitative effects of sodium-free chloride supplementation on electrolyte balance, volume status, and sodium avidity in stable heart failure patients in a highly controlled environment
NCT00090428	Diet and Behavior in Young Children With Autism		https://clinicaltrials.gov/ct2/show/NCT00090428	https://clinicaltrials.gov/ct2/show/NCT00090428	SK	DT	yes	not a challenge trial	behavioral intervention
NCT00086606	A Phase II, Randomized, Double-Blind, Parallel-Group, Placebo-Controlled, Oral Food Challenge Trial of Xolair (Omalizumab) in Peanut Allergy		https://clinicaltrials.gov/ct2/show/NCT00086606	https://clinicaltrials.gov/ct2/show/NCT00086606	DAK	SK	yes	challenge, but not a pathogenic substance (allergen)	trial of approximately 150 patients who have a history of immediate hypersensitivity reaction to peanut protein
NCT05458336			https://clinicaltrials.gov/ct2/show/NCT05458336	https://clinicaltrials.gov/ct2/show/NCT05458336	JW	DT	yes	not a challenge trial	COVID intervention, non challenge		new as of 4/11/23
NCT00124215	A Phase 1 Double-Blind, Placebo Controlled, Dose-Escalation, Multi-center Therapeutic Trial of the Safety, Immunogenicity, and Efficacy of GI-5005; an Inactivated Recombinant Saccharomyces Cerevisiae Expressing a Hepatitis C Virus NS3-Core Fusion Protein, in Patients With Chronic Hepatitis C Infection		https://clinicaltrials.gov/ct2/show/NCT00124215	https://clinicaltrials.gov/ct2/show/NCT00124215	DAK	SK	yes	not a challenge trial	GI-5005 therapeutic vaccine or placebo will be injected under the skin of hepatitis C virus (HCV) subjects
NCT00420082	A Randomized, Double-Blind, 4 Way Cross-over, Placebo Controlled Trial to Evaluate the Onset of Action of Bilastine 20 mg vs. Placebo, Cetirizine 10 mg, and Fexofenadine 120 mg in the Vienna Challenge Chamber	19943178	https://clinicaltrials.gov/ct2/show/NCT00420082	https://pubmed.ncbi.nlm.nih.gov/19943178	SK	DT	yes	challenge, but not a pathogenic substance (allergen)	allergen challenge
NCT02459249	Treatment of Metabolic Alterations in Adults Living in Communities With Low Socioeconomic Status		https://clinicaltrials.gov/ct2/show/NCT02459249	https://clinicaltrials.gov/ct2/show/NCT02459249	DAK	DT	yes	not a challenge trial	study is to evaluate the effect of a healthy-habits intervention
NCT02959957	A Randomized, Controlled, Multicentre Trial of Collateral Damage on the Intestinal Microbiota Inferred by Temocillin Versus Cefotaxime in Patients Receiving Empirical Treatment for Febrile Urinary Tract Infections		https://clinicaltrials.gov/ct2/show/NCT02959957	https://clinicaltrials.gov/ct2/show/NCT02959957	JAP	SK	yes	not a challenge trial	investigates drug treatments for UTI (not a challenge model)
NCT03885401	Enhanced Care Planning and Clinical-Community Linkages to Comprehensively Address the Basic Needs of Patients With Multiple Chronic Conditions	32527322	https://clinicaltrials.gov/ct2/show/NCT03885401	https://pubmed.ncbi.nlm.nih.gov/32527322	JAP	SK	yes	not a challenge trial	no exposure to pathogen; implements and evaluates enhanced care planning for patients with multiple chronic conditions
NCT04135703	Prevention of OUD: The HOME (Housing, Opportunities, Motivation and Engagement) Randomized Trial	34118916	https://clinicaltrials.gov/ct2/show/NCT04135703	https://pubmed.ncbi.nlm.nih.gov/34118916	JAP	DT	yes	not a challenge trial	no exposure to pathogen; evaluates behavioral intervention to prevent substance use
NCT04371614	PTSC: Improving Hypertension Control Among Poor Midlife African American Women	33781228	https://clinicaltrials.gov/ct2/show/NCT04371614	https://pubmed.ncbi.nlm.nih.gov/33781228	JAP	SK	yes	not a challenge trial	no exposure to pathogen; investigates behavioral intervention to improve hypertension control
NCT04383496	I CARE for Vets: InCreasing Activity & REcovery for Veterans With PTSD		https://clinicaltrials.gov/ct2/show/NCT04383496	https://clinicaltrials.gov/ct2/show/NCT04383496	DAK	SK	yes	not a challenge trial	Development of an intervention to increase physical activity may improve physical functioning for Veterans with posttraumatic stress disorder (PTSD)
NCT00297739	Risperidone Augmentation for Treatment-Resistant Aggression in ADHD		https://clinicaltrials.gov/ct2/show/NCT00297739	https://clinicaltrials.gov/ct2/show/NCT00297739	JAP	SK	yes	not a challenge trial	no exposure to pathogen; assesses drug treatment for treatment-resistant aggression in ADHD
NCT00296959	Anti-Dyskinetic Properties of Topiramate: A Double-Blind, Placebo-Controlled Trial in Patients With Parkinson's Disease and Levodopa-Induced Dyskinesias		https://clinicaltrials.gov/ct2/show/NCT00296959	https://clinicaltrials.gov/ct2/show/NCT00296959	SK	DT	yes	not a challenge trial	evaluates the effects of the AMPA, glutamte antagonist, topiramate on levodopa-induced dyskinesia in Parkinson's disease

### Sheet: Progress
	count		Exclusion reasons	count				Verify		Figure 1 captions
Screened	5131		not a challenge trial	3972		Full text review				Records identified through database searching
DT	7		pre-print	0		total (includes maybes) =	410				5131
JAP	2061		challenge trial, but not a pathogenic substance (alcohol)	4		n reviewed =	410			Records afer duplicates removed		->	Duplicates removed
SK	1230		challenge trial, but not a pathogenic substance (pizza)	1		% reviewed	1				5131			0
JL	113		challenge, but not a pathogenic substance (gluten)	13		n included =	344			Records screened		->	Records excluded based on title or abstract
DAK	1030		challenge, but not a pathogenic substance (allergen extract)	2		% included	0.839				5131			4721	*
JP	635		challenge, but not a pathogenic substance (allergen)	164		projected n included =	344			Full records assessed for eligibility		->	Records excluded after full-text review
To do:	5131		this is the same study as the one above	0		n papers =	181				410			66	**
Complete %	1		not a pathogenic substance	13		% read pubs	0.441			Records included in dataset		->	Records excluded from statistical analysis
Excluded	5129		challenge with allergen	1		projected n papers =	181				344			298
Excluded reasons given	4718		challenge, but not a pathogenic substance (allergens)	12						Studies included in analysis		->	Records included in statistical analysis met the definition of CHIS, posted results to CT.g, and had at least one associated publication
Excluded %	0.9996		challenge, but not a pathogenic substance (methacholine)	22							46
			challenge, but not a pathogenic substance	275
			challenge, but not a pathogenic substance (mild acids to produce cough)	3						*Reason for exclusion based on title or abstract	Number excluded		**Requirements for inclusion	Number excluded for failing to meet requirement
			challenge, but not a pathogenic substance (drug)	70						Did not meet the definition of CHIS	4203		Did not meet the definition of a CHIS despite initially appearing to do so	66
unique results	5131		challenge, but not a pathogenic substance (asthma)	4						Used a challenge trial design but not use a pathogenic substance	518
excluded screening	4721		challenge, but not a pathogenic substance (glucose)	9						Total:	4721
not a CHIS	4203		challenge, but not a pathogenic substance (aspirin)	0		n record updated =	24
challenge with non pathogenic substance	518	4721	challenge, but not a pathogenic substance (food)	52
			challenge, but not a pathogenic substance (ketamine)	4		n data registry double checked	344
included full text review	410		challenge, but not a pathogenic substance (nicotine)	3		% registry double checked	1
not CHIS	66	344	challenge, but not a pathogenic substance (saline)	11		n screening double checked	5131
			challenge, but not a pathogenic substance (endotoxins)	17		% screening double checked	1
included	344		not a challenge trial, but used live attenuated viral vaccine	2
			ex vivo challenge	0
			live vaccine given without intent to challenge	33
			LPS/endotoxin challenge	21
			challenge agent not intended to model named human infection	10
not a challenge trial	3974	4721
	0
not a challenge trial, but used live attenuated viral vaccine	3
challenge, but not a pathogenic substance (allergen)	164
challenge, but not a pathogenic substance	275
live vaccine given without intent to challenge	33
challenge, but not a pathogenic substance (gluten)	13
challenge agent not intended to model named human infection	10
challenge, but not a pathogenic substance (drug)	70
LPS/endotoxin challenge	21
challenge, but not a pathogenic substance (food)	52
challenge, but not a pathogenic substance (endotoxins)	17
challenge, but not a pathogenic substance (methacholine)	22
challenge, but not a pathogenic substance (asthma)	4
challenge, but not a pathogenic substance (ketamine)	4
not a pathogenic substance	13
challenge, but not a pathogenic substance (saline)	11
challenge, but not a pathogenic substance (glucose)	9
challenge, but not a pathogenic substance (nicotine)	3
challenge, but not a pathogenic substance (allergens)	12
challenge, but not a pathogenic substance (mild acids to produce cough)	3
challenge, but not a pathogenic substance (allergen extract)	2
challenge trial, but not a pathogenic substance (alcohol)	4
challenge with allergen	1
challenge trial, but not a pathogenic substance (pizza)	1
	0

### Sheet: CT.gov Query Results
nct_id	nlm_download_date_description	study_first_submitted_date	results_first_submitted_date	disposition_first_submitted_date	last_update_submitted_date	study_first_submitted_qc_date	study_first_posted_date	study_first_posted_date_type	results_first_submitted_qc_date	results_first_posted_date	results_first_posted_date_type	disposition_first_submitted_qc_date	disposition_first_posted_date	disposition_first_posted_date_type	last_update_submitted_qc_date	last_update_posted_date	last_update_posted_date_type	start_month_year	start_date_type	start_date	verification_month_year	verification_date	completion_month_year	completion_date_type	completion_date	primary_completion_month_year	primary_completion_date_type	primary_completion_date	target_duration	study_type	acronym	baseline_population	brief_title	official_title	overall_status	last_known_status	phase	enrollment	enrollment_type	source	limitations_and_caveats	number_of_arms	number_of_groups	why_stopped	has_expanded_access	expanded_access_type_individual	expanded_access_type_intermediate	expanded_access_type_treatment	has_dmc	is_fda_regulated_drug	is_fda_regulated_device	is_unapproved_device	is_ppsd	is_us_export	biospec_retention	biospec_description	ipd_time_frame	ipd_access_criteria	ipd_url	plan_to_share_ipd	plan_to_share_ipd_description	created_at	updated_at	source_class	delayed_posting	expanded_access_nctid	expanded_access_status_for_nctid	fdaaa801_violation	baseline_type_units_analyzed	number_of_nsae_subjects	minimum_age_num	maximum_age_num	design_groups	interventions	p_value	ci_percent	pmid	citation	recruitment_details	ae_count	sae_count	mortality_count	num_aes_described
NCT00434005		2006-08-25			2013-01-14	2007-02-09	2007-02-12	Estimate							2013-01-14	2013-01-16	Estimate	2023-07-08		2008-07-31	2023-01-13	2013-01-31	2023-08-10	Actual	2010-08-31	2023-08-10	Actual	2010-08-31		Interventional			Effect of Diesel Exhaust Particulate Exposures on Endothelial Function in Humans	Effect of Diesel Exhaust Particulate Exposures on Endothelial Function in Humans - the Role of Oxidative Stress	Completed		Not Applicable	24	Actual	University of Washington		2			FALSE				FALSE													00:16:36.100000	00:16:36.100000	OTHER							18	49		NAC: 600mg twice daily for the day prior to exposure and 1x pre-exposure Ascorbate: 500mg twice daily for 7 days prior to exposure; matched appearance to acetylcysteine and ascorbate intervention			22431582	Cosselman KE, Krishnan RM, Oron AP, Jansen K, Peretz A, Sullivan JH, Larson TV, Kaufman JD. Blood pressure response to controlled diesel exhaust exposure in human subjects. Hypertension. 2012 May;59(5):943-8. doi: 10.1161/HYPERTENSIONAHA.111.186593. Epub 2012 Mar 19.
NCT00131703		2005-08-18			2017-01-11	2005-08-18	2005-08-19	Estimate							2017-01-11	2017-01-12	Estimate	2023-03-03		2003-03-31	2023-01-17	2017-01-31	2023-03-05		2005-03-31					Interventional			Efficacy and Safety of Sulphadoxine-pyrimethamine and Amodiaquine in Ghanaian Pregnant Women	A Randomised Double Blind Clinical Trial of Amodiaquine (AQ) and Sulphadoxine-pyrimethamine (SP) Used Singly and in Combination (AQ+SP) Compared With Chloroquine (CQ) in the Treatment of Falciparum Malaria Infection in Pregnancy	Completed		Phase 3	900		London School of Hygiene and Tropical Medicine					FALSE																	00:16:56.500000	00:16:56.500000	OTHER													17046467	Tagbor H, Bruce J, Browne E, Randal A, Greenwood B, Chandramohan D. Efficacy, safety, and tolerability of amodiaquine plus sulphadoxine-pyrimethamine used alone or in combination for malaria treatment in pregnancy: a randomised trial. Lancet. 2006 Oct 14;368(9544):1349-56. doi: 10.1016/S0140-6736(06)69559-7.
NCT00400595		2006-11-15			2015-03-16	2006-11-16	2006-11-17	Estimate							2015-03-16	2015-03-18	Estimate	2023-02-06		2006-02-28	2023-03-15	2015-03-31	2023-06-10	Actual	2010-06-30	2023-06-09	Actual	2009-06-30		Interventional			Use of Ointments in Prevention of Catheter Related Infections in PD	A Randomized Controlled Double Blind Study Using Mupirocin Versus Polysporin Triple for the Prevention of Catheter-related Infections in Patients Treated With Peritoneal Dialysis	Completed		Phase 4	200	Actual	University Health Network, Toronto		2			FALSE				TRUE													00:17:12.800000	00:17:12.800000	OTHER							18		Polysporin tRIPLE ointment (topical ointment in widespread use for other skin lesions); Mupirocin	topical ointment (already in widespread clinical use)			22134627; 18178950	McQuillan RF, Chiu E, Nessim S, Lok CE, Roscoe JM, Tam P, Jassal SV. A randomized controlled trial comparing mupirocin and polysporin triple ointments in peritoneal dialysis patients: the MP3 Study. Clin J Am Soc Nephrol. 2012 Feb;7(2):297-303. doi: 10.2215/CJN.07970811. Epub 2011 Dec 1.; Jassal SV, Lok CE; MP3 Study Group. A randomized controlled trial comparing mupirocin versus Polysporin Triple for the prevention of catheter-related infections in peritoneal dialysis patients (the MP3 study). Perit Dial Int. 2008 Jan-Feb;28(1):67-72.
NCT04333914		2020-04-01			2022-09-29	2020-04-02	2020-04-03	Actual							2022-09-29	2022-09-30	Actual	2020-04-15	Actual	2020-04-15	2023-08-21	2021-08-31	2021-12-31	Actual	2021-12-31	2021-07-06	Actual	2021-07-06		Interventional	IMMUNONCOVID		Prospective Study in Patients With Advanced or Metastatic Cancer and SARS-CoV-2 Infection	A Prospective, Controlled, Randomized, Multicenter Study of the Efficacy of an Autophagy Inhibitor (GNS561), an Anti-NKG2A (Monalizumab) and an Anti-C5aR (Avdoralimab) Compared to the Standard of Care in Patients With Advanced or Metastatic Cancer and SARS-CoV-2 (COVID-19) Infection.	Completed		Phase 2	19	Actual	Centre Leon Berard		4			FALSE				TRUE	FALSE	FALSE											00:17:30.300000	00:17:30.300000	OTHER							18			Cohort 1 (arm B): 200mg q.d. orally for 10 consecutive days. If for any reason a treatment is not given within the allowed treatment window (¬± 12h) it will be cancelled (i.e., missed for that time point), and treatment will be resumed at the next dosing day.; In cohorts 1 and 2, patients allocated in the standard of care arms should receive best supportive care, as per the investigator's discretion and the local routine practices. With regards to the respiratory symptoms and medical resoures at investigational site, the following should be given according to the patient's condition: oxygen supplementation, non-invasive ventilation, invasive ventilation, antibiotherapy, vasopressor support, renal replacement therapy, or extracorporeal membrane oxygenation. Additional care and medications should be administered in the patient's best interest.; Cohorte 2 (arm H): 500mg, intravenously, at Day 1 then 200mg once daily every 2 days during 14 Days; Cohorte 2 (arm G) : 50mg (flat dose),intravenously, single infusion at Day 1.
NCT00100373		2004-12-30			2010-08-26	2004-12-30	2004-12-31	Estimate							2010-08-26	2010-08-27	Estimate	2023-09-04		2004-09-30	2023-02-07	2007-02-28	2023-05-05		2005-05-31					Interventional			RSV Challenge in Healthy Adults	Characterization of the Immune Response and Viral Shedding to Experimental Infection With Respiratory Syncytial Virus, Strain A-2, in Healthy Adults Ages 21 to 40 Years Old	Completed		Not Applicable	13		National Institute of Allergy and Infectious Diseases (NIAID)																						00:17:38.900000	00:17:38.900000	NIH							21	40
NCT02576561		2015-10-09			2017-10-24	2015-10-13	2015-10-15	Estimate							2017-10-24	2017-10-25	Actual	2023-11-15		2015-11-30	2023-10-17	2017-10-31	2023-09-18	Anticipated	2018-09-30	2023-05-18	Anticipated	2018-05-31		Interventional			Safety and Efficacy Study of TVGV-1 Vaccine to Treat HPV Induced Cervical HSIL	Phase 2a Double-Blind, Randomized, Parallel Group, Dose-Ranging Study to Assess the Safety and Efficacy of Three Doses of TVGV-1 Vaccine Compared to Its Adjuvant, GPI-0100, in Subjects With Histologically Confirmed HPV Induced Cervical HSIL	Unknown status	Active, not recruiting	Phase 2	10	Actual	THEVAX Genetics Vaccine		9			FALSE				TRUE													00:59:44.800000	00:59:44.800000	INDUSTRY							18	55	Antigen + Adjuvant - 0.6 mg lyophilized PEK fusion protein + 0.6 ml* GPI- 0100 (1:1 ratio); Adjuvant Alone - 0 mg lyophilized PEK fusion protein. 0.6 mg lyophilized placebo cake + 0.6 ml* GPI- 0100 (1:1 ratio); Placebo- 0 mg lyophilized PEK fusion protein. 0.6 mg lyophilized placebo cake + 0.6 ml placebo-diluent (1:1 ratio); Antigen + Adjuvant - 0.9 mg lyophilized PEK fusion protein + 0.9 ml* GPI- 0100 (1:1 ratio); Adjuvant Alone - 0 mg lyophilized PEK fusion protein. 0.9 mg lyophilized placebo cake + 0.9 ml* GPI- 0100 (1:1 ratio); Placebo - 0 mg lyophilized PEK fusion protein. 0.9 mg lyophilized placebo cake + 0.9 ml placebo diluent (1:1 ratio); Antigen + Adjuvant - 1.2 mg lyophilized PEK fusion protein + 1.2 ml* GPI- 0100 (1:1 ratio); Adjuvant Alone - 0 mg lyophilized PEK fusion protein + 1.2 mg lyophilized placebo cake 1.2 ml* GPI- 0100 (1:1 ratio); Placebo - 0 mg lyophilized PEK fusion protein. 1.2 mg lyophilized placebo cake + 1.2 ml placebo-diluent (1:1 ratio)	Antigen + Adjuvant; Adjuvant Alone; Placebo
NCT00137319		2005-08-25			2015-07-20	2005-08-25	2005-08-29	Estimate							2015-07-20	2015-07-22	Estimate	2023-10-04		2004-10-31	2023-07-15	2015-07-31	2023-06-06	Actual	2006-06-30					Interventional			Impedance Threshold Device Tilt Study	An Evaluation of an Impedance Threshold Device (ITD) to Improve Hemodynamic Function During Orthostatic Challenge in Burn Patients	Terminated		Not Applicable	2	Actual	United States Army Institute of Surgical Research				Aims of the study re-evaluated, did not justify allocation of resources.	FALSE				FALSE													00:20:26.100000	00:20:26.100000	FED							18	65						Convertino VA, Idris A, Ratliff D, Ryan K, Doerr D, Lurie K. Use of an inspiratory impedance threshold valve increases cardiac output in human volunteers. Crit. Care Med. 30:A66, 2003
NCT00105248		2005-03-10			2016-05-10	2005-03-10	2005-03-11	Estimate							2016-05-10	2016-05-11	Estimate	2023-01-04		2004-01-31	2023-05-16	2016-05-31	2023-06-04		2004-06-30					Interventional			Patient Centered Communication Training to Reduce Antibiotic Use in Acute Respiratory Tract Infections	Multidimensional Intervention Program to Reduce Antibiotic Prescriptions for Acute Respiratory Tract Infections in Adults: a Randomized Controlled Trial in Primary Care	Completed		Not Applicable	900		University Hospital, Basel, Switzerland					FALSE				FALSE													00:20:35.700000	00:20:35.700000	OTHER							18
NCT00435526		2007-02-13			2007-02-14	2007-02-14	2007-02-15	Estimate							2007-02-14	2007-02-15	Estimate	2023-03-06		2006-03-31	2023-02-07	2007-02-28	2023-10-06		2006-10-31					Interventional	BIgGI		Efficacy of Anti-CFA/I and CfaE Bovine Milk Immunoglobulin Against Challenge With H10407 ETEC Expressing CFA/I	Protective Efficacy of Orally Delivered Bovine Milk Immunoglobulin (BIgG) Specific for the Minor CFA/I Fimbrial Adhesin CfaE Against Challenge With H10407 Enterotoxigenic E. Coli (ETEC) Strain Expressing CFA/I	Completed		Phase 1	30		Johns Hopkins Bloomberg School of Public Health					FALSE																	00:21:13.900000	00:21:13.900000	OTHER							18	45
NCT00142896		2005-09-01			2017-01-11	2005-09-01	2005-09-02	Estimate							2017-01-11	2017-01-12	Estimate	2023-02-05		2005-02-28	2023-08-08	2008-08-31	2023-12-05	Actual	2005-12-31	2023-12-05	Actual	2005-12-31		Interventional			Tramadol to Reduce Opioid Withdrawal Symptoms	Withdrawal Suppression Efficacy of Tramadol	Completed		Phase 2	16	Actual	National Institute on Drug Abuse (NIDA)					FALSE																	00:23:19.700000	00:23:19.700000	NIH							21	55
NCT00404586		2006-11-27			2017-09-11	2006-11-27	2006-11-29	Estimate							2017-09-11	2017-09-12	Actual	2006-09-11	Actual	2006-09-11	2023-09-17	2017-09-30	2007-01-16	Actual	2007-01-16	2007-01-16	Actual	2007-01-16		Interventional			Effects Of Single Doses Of GW784568X On Allergic Rhinitis Symptoms In Male Subjects Whilst In An Environmental Chamber	A Randomised, Placebo-controlled, 4-period, Incomplete Block, Crossover Study of 7 Days Dosing of Intranasal GW784568X (100mcg, 200mcg and 400mcg od), Fluticasone Propionate (200mcg od) and Placebo (Blinded for GW784568X vs Placebo) to Evaluate the Efficacy and Safety Using an Environmental Chamber in Male Subjects With Allergic Rhinitis	Completed		Phase 1	45	Actual	GlaxoSmithKline		4			FALSE				FALSE													00:24:10.900000	00:24:10.900000	INDUSTRY							18	65	In treatment period subjects will receive once daily 100 mcg of GW784568X and fluticasone propionate 200 mcg once daily for 7 days. Subjects will receive GW784568X and fluticasone propionate via intranasal route. There will be a wash out period of 14 days.; In treatment period subjects will receive once daily 200 mcg of GW784568X and fluticasone propionate 200 mcg once daily for 7 days. Subjects will receive GW784568X and fluticasone propionate via intranasal route. There will be a wash out period of 14 days.; In treatment period subjects will receive once daily 400 mcg of GW784568X and fluticasone propionate 200 mcg once daily for 7 days. Subjects will receive GW784568X and fluticasone propionate via intranasal route. There will be a wash out period of 14 days.; In treatment period subjects will receive once daily Placebo and fluticasone propionate 200 mcg once daily for 7 days. Subjects will receive Placebo and fluticasone propionate via intranasal route. There will be a wash out period of 14 days.	GW784568X will be delivered as a micronized suspension (50 or 100mcg/spray) via an aqueous nasal spray. Dose planned for treatment groups are 100, 200 and 400 mcg.; Fluticasone propionate will be delivered 50 mcg/spray and planned dose is 200 mcg.; Matching Placebo to GW784568X as aqueous nasal spray.
NCT03278431		2017-09-06			2018-05-07	2017-09-08	2017-09-11	Actual							2018-05-07	2018-05-08	Actual	2017-09-27	Actual	2017-09-27	2023-05-18	2018-05-31	2017-12-01	Actual	2017-12-01	2017-11-17	Actual	2017-11-17		Interventional	Tricombi		Triple Combinations Against Hookworm Infections in Lao	Different Drug Combinations Against Hookworm Infection in School-aged Children in the Lao People's Democratic Republic, a Single Blind, Randomised Controlled Trial	Completed		Phase 4	420	Actual	Swiss Tropical & Public Health Institute		4			FALSE				FALSE	FALSE	FALSE									No		00:24:30.600000	00:24:30.600000	OTHER							6	15	Albendazole (400 mg) + pyrantel pamoate (20 mg/kg) + oxantel pamoate (20 mg/kg); Pyrantel pamoate (20 mg/kg) + oxantel pamoate (20 mg/kg); Albendazole (400 mg) + oxantel pamoate (20 mg/kg); Mebendazole (500mg) + pyrantel pamoate (20 mg/kg) + oxantel pamoate (20 mg/kg)	Albendazole (400 mg) from Janssen, donated by the World Health Organization; Pyrantel pamoate (20 mg/kg), will be purchased by the World Health Organization; Oxantel pamoate (20mg/kg) will be produced by the University of Basel; Mebendazole (500 mg) from GlaxoSmithKline, donated by the World Health Organization			29673735	Moser W, Sayasone S, Xayavong S, Bounheuang B, Puchkov M, Huwyler J, Hattendorf J, Keiser J. Efficacy and tolerability of triple drug therapy with albendazole, pyrantel pamoate, and oxantel pamoate compared with albendazole plus oxantel pamoate, pyrantel pamoate plus oxantel pamoate, and mebendazole plus pyrantel pamoate and oxantel pamoate against hookworm infections in school-aged children in Laos: a randomised, single-blind trial. Lancet Infect Dis. 2018 Jul;18(7):729-737. doi: 10.1016/S1473-3099(18)30220-2. Epub 2018 Apr 16.
NCT00452062		2007-03-23			2007-03-23	2007-03-23	2007-03-26	Estimate							2007-03-23	2007-03-26	Estimate	2023-10-04		2004-10-31	2023-03-07	2007-03-31	2023-07-07	Anticipated	2007-07-31					Interventional			Dexamethasone and the Prevention of Post-Extubation Airway Obstruction in Adults	Mackay Memorial Hospital	Unknown status	Recruiting	Phase 2	70		Mackay Memorial Hospital					FALSE				TRUE													00:25:13.800000	00:25:13.800000	OTHER							18	95					16540947; 8874303; 16424722; 17605780	Cheng KC, Hou CC, Huang HC, Lin SC, Zhang H. Intravenous injection of methylprednisolone reduces the incidence of postextubation stridor in intensive care unit patients. Crit Care Med. 2006 May;34(5):1345-50. doi: 10.1097/01.CCM.0000214678.92134.BD. Erratum In: Crit Care Med. 2007 May;35(5):1454.; Anene O, Meert KL, Uy H, Simpson P, Sarnaik AP. Dexamethasone for the prevention of postextubation airway obstruction: a prospective, randomized, double-blind, placebo-controlled trial. Crit Care Med. 1996 Oct;24(10):1666-9. doi: 10.1097/00003246-199610000-00011.; Chung YH, Chao TY, Chiu CT, Lin MC. The cuff-leak test is a simple tool to verify severe laryngeal edema in patients undergoing long-term mechanical ventilation. Crit Care Med. 2006 Feb;34(2):409-14. doi: 10.1097/01.ccm.0000198105.65413.85.; Lee CH, Peng MJ, Wu CL. Dexamethasone to prevent postextubation airway obstruction in adults: a prospective, randomized, double-blind, placebo-controlled study. Crit Care. 2007;11(4):R72. doi: 10.1186/cc5957.
NCT00109304		2005-04-27			2015-09-17	2005-04-26	2005-04-27	Estimate							2015-09-17	2015-09-18	Estimate	2023-07-05		2005-07-31	2023-09-15	2015-09-30	2023-12-06		2006-12-31					Interventional			Safety, Tolerability and Immunogenicity of the Venezuelan Equine Encephalitis (VEE) Attenuated Live-Virus Vaccine	Safety, Tolerability and Immunogenicity of the Venezuelan Equine Encephalitis (VEE) Attenuated Live-Virus Vaccine VEE IA/B V3526 in VEE-Naive Healthy Volunteers After Single Dose Subcutaneous Administration	Withdrawn		Phase 1	0	Actual	DynPort Vaccine Company LLC, A GDIT Company				Funding withdrawn	FALSE				TRUE													00:25:40	00:25:40	INDUSTRY							18	40
NCT00453778		2007-03-27			2013-02-11	2007-03-28	2007-03-29	Estimate							2013-02-11	2013-02-12	Estimate	2023-11-02		2002-11-30	2023-02-13	2013-02-28	2023-05-04	Actual	2004-05-31	2023-05-04	Actual	2004-05-31		Interventional			A Study To Investigate The Effect Of Inhaled Fluticasone Propionate On The Bronchial Responsiveness To Leukotriene D4 In Asthmatics Patients	A Study to Investigate the Effect of Inhaled Fluticasone Propionate on the Bronchial Responsiveness to Leukotriene D4 in Asthmatics Patients	Completed		Phase 4	14		GlaxoSmithKline					FALSE				FALSE													00:25:55.700000	00:25:55.700000	INDUSTRY							18	50
NCT00143637		2005-09-01			2008-03-26	2005-09-01	2005-09-02	Estimate							2008-03-26	2008-03-27	Estimate	2023-05-05		2005-05-31	2023-03-08	2008-03-31	2023-11-06	Actual	2006-11-30	2023-11-06	Actual	2006-11-30		Interventional			Dose Response Relations for Health Effects Caused by Office Dust	Dose Response Relations for Health Effects Caused by Office Dust.	Completed		Phase 1/Phase 2	24	Actual	University of Aarhus		2			FALSE				FALSE													00:26:00.800000	00:26:00.800000	OTHER							18	64	Office dust with added glucan; Clean air exposures in climate chamber	airborne office dust spiked with glucan; Clean air
NCT00455806		2007-04-03			2007-04-03	2007-04-03	2007-04-04	Estimate							2007-04-03	2007-04-04	Estimate	2023-01-07		2007-01-31	2023-03-07	2007-03-31	2023-02-08	Anticipated	2008-02-29					Interventional	ESAMOX		Esomeprazole, Moxifloxacin and Amoxicilin for Rescue Therapy of Helicobacter Pylori Infection	Randomized, Controlled, Multicenter Phase III Study for the Efficacy and Tolerability of Triple Therapy With Esomeprazole, Moxifloxacin and Amoxicillin for Rescue Therapy of Helicobacter Pylori Infection	Unknown status	Recruiting	Phase 3	132		Technische Universit√§t Dresden					FALSE				TRUE													00:26:45.900000	00:26:45.900000	OTHER							18						16916269; 16842467; 14535873; 11478749; 16423089; 15882245; 11876707; 12786627	Morgner A, Labenz J, Miehlke S. Effective regimens for the treatment of Helicobacter pylori infection. Expert Opin Investig Drugs. 2006 Sep;15(9):995-1016. doi: 10.1517/13543784.15.9.995.; Miehlke S, Hansky K, Schneider-Brachert W, Kirsch C, Morgner A, Madisch A, Kuhlisch E, Bastlein E, Jacobs E, Bayerdorffer E, Lehn N, Stolte M. Randomized trial of rifabutin-based triple therapy and high-dose dual therapy for rescue treatment of Helicobacter pylori resistant to both metronidazole and clarithromycin. Aliment Pharmacol Ther. 2006 Jul 15;24(2):395-403. doi: 10.1111/j.1365-2036.2006.02993.x.; Miehlke S, Schneider-Brachert W, Bastlein E, Ebert S, Kirsch C, Haferland C, Buchner M, Neumeyer M, Vieth M, Stolte M, Lehn N, Bayerdorffer E. Esomeprazole-based one-week triple therapy with clarithromycin and metronidazole is effective in eradicating Helicobacter pylori in the absence of antimicrobial resistance. Aliment Pharmacol Ther. 2003 Oct 15;18(8):799-804. doi: 10.1046/j.1365-2036.2003.01764.x.; Miehlke S, Bayerdorffer E, Graham DY. Treatment of Helicobacter pylori infection. Semin Gastrointest Dis. 2001 Jul;12(3):167-79.; Cheon JH, Kim N, Lee DH, Kim JM, Kim JS, Jung HC, Song IS. Efficacy of moxifloxacin-based triple therapy as second-line treatment for Helicobacter pylori infection. Helicobacter. 2006 Feb;11(1):46-51. doi: 10.1111/j.0083-8703.2006.00371.x.; Nista EC, Candelli M, Zocco MA, Cazzato IA, Cremonini F, Ojetti V, Santoro M, Finizio R, Pignataro G, Cammarota G, Gasbarrini G, Gasbarrini A. Moxifloxacin-based strategies for first-line treatment of Helicobacter pylori infection. Aliment Pharmacol Ther. 2005 May 15;21(10):1241-7. doi: 10.1111/j.1365-2036.2005.02412.x.; Di Caro S, Ojetti V, Zocco MA, Cremonini F, Bartolozzi F, Candelli M, Lupascu A, Nista EC, Cammarota G, Gasbarrini A. Mono, dual and triple moxifloxacin-based therapies for Helicobacter pylori eradication. Aliment Pharmacol Ther. 2002 Mar;16(3):527-32. doi: 10.1046/j.1365-2036.2002.01165.x.; Megraud F, Lamouliatte H. Review article: the treatment of refractory Helicobacter pylori infection. Aliment Pharmacol Ther. 2003 Jun 1;17(11):1333-43. doi: 10.1046/j.1365-2036.2003.01592.x.
NCT00110786		2005-05-13			2010-06-16	2005-05-13	2005-05-16	Estimate							2010-06-16	2010-06-17	Estimate	2023-05-05		2005-05-31	2023-09-09	2009-09-30	2023-12-05		2005-12-31					Interventional			Investigation of Efficacy and Safety of Ragweed MATAMPL, Pollinex-R and Placebo in Patients With Ragweed Allergy	A Double Blind Study to Investigate the Clinical Efficacy and Safety of Ragweed MATAMPL (Allergy Therapeutics¬Æ), Pollinex¬Æ-R (Allergy Therapeutics¬Æ) and Placebo in Patients With Seasonal Allergic Rhinitis With Ragweed Allergy, in an Environmental Exposure Chamber (EEC) Model, With Follow-Up During a Natural Ragweed Pollen Season	Completed		Phase 2	240		Allergy Therapeutics					FALSE																	00:27:17.200000	00:27:17.200000	INDUSTRY							18	65
NCT00111605		2005-05-23			2021-10-13	2005-05-23	2005-05-24	Estimate							2021-10-13	2021-10-14	Actual				2023-10-21	2021-10-31	2023-05-08	Actual	2008-05-31					Interventional			Study of an HIV Preventive Vaccine Given With or Without an Adjuvant in HIV Uninfected Adults	A Phase I Clinical Trial to Evaluate the Safety and Immunogenicity of an HIV-1 Gag DNA Vaccine With or Without IL-12 DNA Adjuvant, Boosted With Homologous Plasmids in Healthy, HIV-1 Uninfected Adult Participants	Completed		Phase 1	144	Actual	National Institute of Allergy and Infectious Diseases (NIAID)		7			FALSE																	00:28:48.900000	00:28:48.900000	NIH							18	50	HIV gag DNA vaccine or placebo on Days 0, 28, and 84; HIV gag DNA vaccine plus 100 mcg of IL-12 or placebo on Days 0, 28, and 84; HIV gag DNA vaccine plus 500 mcg of IL-12 or placebo on Days 0, 28, and 84; HIV gag DNA vaccine plus 1,500 mcg of IL-12 or placebo on Days 0, 28, and 84; HIV gag DNA vaccine or placebo on Days 0, 28, 84, 168, and 273; HIV gag DNA vaccine plus IL-12 or placebo on Days 0, 28, and 84 plus CTL MEP/RC529-SE/GM-SCF booster vaccine on Days 168 and 273; HIV gag DNA vaccine plus IL-12 DNA adjuvant or placebo on Days 0 and 84	A 0.75 mL intramuscular injection of HIV gag DNA vaccine into the deltoid; Injection IL-12 DNA adjuvant intramuscularly into the deltoid; A 1 mL intramuscular injection in the deltoid; All placebo groups will receive an intramuscular injection of sodium chloride (0.9%) in the deltoid. Group 1 will receive a 0.75 mL injection on Days 0, 28, and 84. Group 2 will receive a 0.8 mL injection on Days 0, 28, and 84. Group 3 will receive a 1.0 mL injection on Days 0, 28, and 84. Group 4 will receive a 1.5 mL injection on Days 0, 28, and 84. Group 5 will receive a 0.75 mL injection on Days 0, 28, 84, 168, and 273. Group 6 will receive a 1.5 mL injection on Days 0, 28, 84, 168, and 273. Group 7 will receive a 1.5 mL injection on Days 0, 28, and 84 and a 1 mL injection into the deltoid on Days 168 and 273.			15680412; 15660510; 15166537; 25820067; 22242162	Bolesta E, Gzyl J, Wierzbicki A, Kmieciak D, Kowalczyk A, Kaneko Y, Srinivasan A, Kozbor D. Clustered epitopes within the Gag-Pol fusion protein DNA vaccine enhance immune responses and protection against challenge with recombinant vaccinia viruses expressing HIV-1 Gag and Pol antigens. Virology. 2005 Feb 20;332(2):467-79. doi: 10.1016/j.virol.2004.09.043. Erratum In: Virology. 2005 May 10;335(2):291.; Letvin NL. Progress toward an HIV vaccine. Annu Rev Med. 2005;56:213-23. doi: 10.1146/annurev.med.54.101601.152349.; Sha BE, Onorato M, Bartlett JA, Bosch RJ, Aga E, Nokta M, Adams EM, Li XD, Eldridge J, Pollard RB. Safety and immunogenicity of a polyvalent peptide C4-V3 HIV vaccine in conjunction with IL-12. AIDS. 2004 May 21;18(8):1203-6. doi: 10.1097/00002030-200405210-00015.; Jin X, Morgan C, Yu X, DeRosa S, Tomaras GD, Montefiori DC, Kublin J, Corey L, Keefer MC; NIAID HIV Vaccine Trials Network. Multiple factors affect immunogenicity of DNA plasmid HIV vaccines in human clinical trials. Vaccine. 2015 May 11;33(20):2347-53. doi: 10.1016/j.vaccine.2015.03.036. Epub 2015 Mar 25.; Kalams SA, Parker S, Jin X, Elizaga M, Metch B, Wang M, Hural J, Lubeck M, Eldridge J, Cardinali M, Blattner WA, Sobieszczyk M, Suriyanon V, Kalichman A, Weiner DB, Baden LR; NIAID HIV Vaccine Trials Network. Safety and immunogenicity of an HIV-1 gag DNA vaccine with or without IL-12 and/or IL-15 plasmid cytokine adjuvant in healthy, HIV-1 uninfected adults. PLoS One. 2012;7(1):e29231. doi: 10.1371/journal.pone.0029231. Epub 2012 Jan 5.
NCT05363943		2022-04-27			2022-05-03	2022-05-03	2022-05-06	Actual							2022-05-03	2022-05-06	Actual	2019-09-18	Actual	2019-09-18	2023-05-22	2022-05-31	2021-12-31	Actual	2021-12-31	2021-12-31	Actual	2021-12-31		Interventional			DP Vs DFR for Management of Geriatric Distal Femur Fractures.	Double Plating (DP) Fixation vs Distal Femoral Replacement (DFR) in the Management of Distal Femoral Fractures in Geriatric Patients.	Completed		Not Applicable	30	Actual	Ain Shams University		2			FALSE				TRUE	FALSE	FALSE			FALSE								00:24:52.100000	00:24:52.100000	OTHER							60		open reduction and internal fixation by using lateral and medial plates.; excision of the distal part of femur and replacement with distal femoral prosthesis	open reduction and internal fixation by using lateral and medial plates.; excision of the distal part of femur and replacement with distal femoral prosthesis
NCT00425737		2007-01-22			2016-09-15	2007-01-22	2007-01-23	Estimate							2016-09-15	2016-09-16	Estimate	2000-08-01		2000-08-31	2023-09-16	2016-09-30	2023-07-01	Actual	2001-07-31	2023-07-01	Actual	2001-07-31		Interventional			Assess Efficacy, Immune Response & Safety of 2 Doses of Oral Live Attenuated HRV Vaccine in Healthy Infants	A Study to Assess the Efficacy, Immunogenicity and Safety of Two Doses of Oral Live Attenuated Human Rotavirus (HRV) Vaccine (Rotarix) in Healthy Infants.	Completed		Phase 2	405	Actual	GlaxoSmithKline					FALSE															Yes	Patient-level data for this study will be made available through www.clinicalstudydatarequest.com following the timelines and process described on this site.	00:30:43.500000	00:30:43.500000	INDUSTRY							6	12					15502699; 19289978; 15602194; 16581159	De Vos B, Vesikari T, Linhares AC, Salinas B, Perez-Schael I, Ruiz-Palacios GM, Guerrero Mde L, Phua KB, Delem A, Hardt K. A rotavirus vaccine for prophylaxis of infants against rotavirus gastroenteritis. Pediatr Infect Dis J. 2004 Oct;23(10 Suppl):S179-82. doi: 10.1097/01.inf.0000142370.16514.4a.; De Vos B, Han HH, Bouckenooghe A, Debrus S, Gillard P, Ward R, Cheuvart B. Live attenuated human rotavirus vaccine, RIX4414, provides clinical protection in infants against rotavirus strains with and without shared G and P genotypes: integrated analysis of randomized controlled trials. Pediatr Infect Dis J. 2009 Apr;28(4):261-6. doi: 10.1097/INF.0b013e3181907177.; Soriano-Gabarr√≥ M et al. (2008) Potential impact of Rotarix according to rotavirus type distribution. Pediatr Infect Dis J. 27(1):28-32.; Vesikari T et al. (2003) Efficacy of oral human rotavirus vaccine in infants against acute rotavirus gastroenteritis in the community determined with rotavirus antigen detection by EIA and rotavirus RT-PCR as end points. J Clin Virol. 27(1):8 (Abstract n¬∞ 24).; Vesikari T, Karvonen A, Puustinen L, Zeng SQ, Szakal ED, Delem A, De Vos B. Efficacy of RIX4414 live attenuated human rotavirus vaccine in Finnish infants. Pediatr Infect Dis J. 2004 Oct;23(10):937-43. doi: 10.1097/01.inf.0000141722.10130.50.; Vesikari T, Karvonen A, Puustinen L, Szakal ED, Zeng SQ, Delem A, De Vos B. A short report on highlights of world-wide development of RIX4414: an European experience. Vaccine. 2006 May 1;24(18):3779. doi: 10.1016/j.vaccine.2005.07.028. Epub 2005 Aug 1. No abstract available.
NCT01059565		2010-01-28	2013-03-08		2014-02-07	2010-01-29	2010-02-01	Estimate	2014-02-07	2014-03-11	Estimate				2014-02-07	2014-03-11	Estimate	2023-02-10		2010-02-28	2023-02-14	2014-02-28	2023-01-12	Actual	2012-01-31	2023-09-11	Actual	2011-09-30		Interventional		Full Analysis Set: participants were randomized and received at least one dose of study drug.	Safety and Efficacy Study of Aztreonam for Inhalation Solution (AZLI) in Patients With Cystic Fibrosis and Chronic Burkholderia Species Infection	Phase 3b Randomized, Double-Blind, Placebo-Controlled Two-Part Trial to Assess the Safety and Efficacy of Continuous Aztreonam for Inhalation Solution (AZLI) in Subjects With Cystic Fibrosis (CF) and Chronic Burkholderia Species Infection	Completed		Phase 3	102	Actual	Gilead Sciences		2			FALSE				TRUE													00:31:03.400000	00:31:03.400000	INDUSTRY						1344	6		Participants were randomized to receive AZLI for up to 24 weeks and may have continued to receive AZLI during the open-label phase for up to an additional 24 weeks.; Participants were randomized to receive placebo to match AZLI for up to 24 weeks and may have switched to AZLI during the open-label phase for up to 24 weeks.	Aztreonam for inhalation solution (AZLI; 75 mg aztreonam/52.5 mg lysine monohydrate) was administered three times a day, with at least 4 hours between doses, using the investigational nebulizer.; Placebo to match AZLI (lactose and sodium chloride) was administered three times a day, with at least 4 hours between doses, using the investigational nebulizer.	0.663; 0.4158; 0.939; 0.711; 0.762; 0.553; 0.17; 0.528; 0.132; 0.531; 0.232; 0.103; 0.646; 0.284	95.0; 95.0; 95.0; 95.0; 95.0; 95.0; 95.0; 95.0; 95.0; 95.0			Participants were enrolled at 34 sites in the United States and 1 site in Canada. The first participant was screened on 22 February 2010. The last participant observation was on 28 December 2010.	175	81	0	102
NCT00445510		2007-03-07			2012-05-31	2007-03-07	2007-03-09	Estimate							2012-05-31	2012-06-04	Estimate	2023-06-06		2006-06-30	2023-02-11	2011-02-28								Interventional			This Study Will Examine the Effects of GSK256066 to Protect Mild Steroid-naive Asthmatics Against an Antigen Challenge	A Double Blind, Placebo Controlled, Repeat Dose Study to Determine the Effect of GSK256066 87.5 Mcg to Protect Against AMP Challenge in the Lung in Mild Steroid-naive Asthmatics.	Completed		Phase 2	24		GlaxoSmithKline					FALSE				FALSE													00:31:34.400000	00:31:34.400000	INDUSTRY							18	55
NCT04227665		2018-05-07			2021-09-28	2020-01-09	2020-01-14	Actual							2021-09-28	2021-09-29	Actual	2018-03-01	Actual	2018-03-01	2023-09-21	2021-09-30	2023-05-30	Anticipated	2023-05-30	2019-06-26	Actual	2019-06-26		Interventional			Identifying Biological Markers for Altitude Exposure and Use of Recombinant Human Erythropoietin (rHuEPO)	Identification of Biological Markers for Hypoxic Exposure and Use of Recombinant Human Erythropoietin	Active, not recruiting		Not Applicable	40	Anticipated	University of Copenhagen		2			FALSE				TRUE	FALSE	FALSE									Undecided	Fully anonymous data will be shared with other researchers.	00:28:26.200000	00:28:26.200000	OTHER							18	35	Sea level training camp; Altitude training camp	Sea level exposure / sea level exposure combined with microdoses of rHuEPO; Altitude exposure / altitude exposure Iron metabolism			36334130	Arrebola-Moreno AL, Casuso RA, Bejder J, Bonne TC, Breenfeldt Andersen A, Aragon-Vela J, Nordsborg NB, Huertas JR. Does Hypoxia and Stress Erythropoiesis Compromise Cardiac Function in Healthy Adults? A Randomized Trial. Sports Med Open. 2022 Nov 5;8(1):137. doi: 10.1186/s40798-022-00531-x.
NCT00462592		2007-04-18			2009-10-20	2007-04-18	2007-04-19	Estimate							2009-10-20	2009-10-21	Estimate	2023-03-07		2007-03-31	2023-10-09	2009-10-31	2023-06-09	Actual	2009-06-30	2023-06-09	Actual	2009-06-30		Interventional			Comparison of Combination Therapy: Montelukast and Inhaled Steroid on Exercise Induced Bronchoconstriction	A Randomised Double Blind, Placebo Controlled 4-way Cross Over Study Comparing Montelukast, Inhaled Budesonide and Their Combination on Exercise-induced Bronchoconstriction	Completed		Phase 3	18	Actual	McMaster University		4			FALSE				FALSE													00:35:13	00:35:13	OTHER							8	35	montelukast - montelukast 5 mg ( < 15 years) or 10 mg (and matching placebo)will be taken 1 tab in the evening; budesonide - inhaled budesonide turbuhaler 200ug (& matching placebo) taken 1 puff morning & 1 puff evening.; placebo; montelukast budesonide combination - montelukast 5mg ( < 15 years) or 10 mg (& matching placebo)will be taken 1 tab in the evening together with inhaled budesonide turbuhaler 200 ug (& matching placebo) taken 1 puff morning & 1 puff evening.	inhaled budesonide turbuhaler 200ug taken 1 puff morning & 1 puff evening.; montelukast 5 mg ( < 15 years) or 10 mg (and matching placebo)will be taken 1 tab in the evening; placebo
NCT01290965		2011-02-04			2014-11-05	2011-02-04	2011-02-07	Estimate							2014-11-05	2014-11-06	Estimate	2023-04-07		2007-04-30	2023-02-11	2011-02-28	2023-01-09	Actual	2009-01-31	2023-12-08	Actual	2008-12-31		Interventional			Safety, PK and Efficacy of 15 Days of SCY-635 Treatment in Hepatitis C Patients	A Randomized, Double Blind, Placebo-Controlled Study to Evaluate the Safety, Pharmacokinetics, and Effect of Treatment With SCY 635 on Plasma HCV RNA Following 15 Days of Oral Administration in Adult Patients With Chronic Hepatitis C Infection	Completed		Phase 1	57	Actual	Scynexis, Inc.		7			FALSE				FALSE													00:56:07.500000	00:56:07.500000	INDUSTRY							18	65		Oral tablet given once or three times daily for 15 consecutive days; oral capsule			22425702	Hopkins S, DiMassimo B, Rusnak P, Heuman D, Lalezari J, Sluder A, Scorneaux B, Mosier S, Kowalczyk P, Ribeill Y, Baugh J, Gallay P. The cyclophilin inhibitor SCY-635 suppresses viral replication and induces endogenous interferons in patients with chronic HCV genotype 1 infection. J Hepatol. 2012 Jul;57(1):47-54. doi: 10.1016/j.jhep.2012.02.024. Epub 2012 Mar 13.
NCT02772341		2016-04-10			2016-05-10	2016-05-10	2016-05-13	Estimate							2016-05-10	2016-05-13	Estimate	2023-08-12		2012-08-31	2023-05-16	2016-05-31	2023-02-15	Actual	2015-02-28	2023-10-14	Actual	2014-10-31		Interventional			Evaluation of Halotherapy as Asthma Treatment in Children	Evaluation of Halotherapy as Asthma Treatment in Children: a Randomized, Controlled, Double-blind Prospective Pilot Study	Completed		Not Applicable	60	Actual	Rambam Health Care Campus		2			FALSE																	00:31:46.400000	00:31:46.400000	OTHER							5	13	Asthmatic patients sitting in a salt room with salt aerosol produced by a halogenerator.; Asthmatic patients sitting in a salt room without salt aerosol	Patients were assigned to 14 sessions (7 weeks, twice weekly, 45 minutes each treatment) sitting in a salt room with salt aerosol produced by a halogenerator (study group) or halotherapy without salt aerosol (placebo). Both the walls and the ceiling of the salt room are completely covered with ESCO-(European Salt Company) type certified-origin rock salt. The temperature (20-24¬∞C) and humidity (44-60%) are at constant values. The halogenerator is located outside the salt room.; Patients were assigned to 14 sessions (7 weeks, twice weekly, 45 minutes each treatment) sitting in a salt room without salt aerosol (placebo). Both the walls and the ceiling of the salt room are completely covered with ESCO-(European Salt Company) type certified-origin rock salt. The temperature (20-24¬∞C) and humidity (44-60%) are at constant values.
NCT00988897		2009-09-28			2009-12-21	2009-10-01	2009-10-02	Estimate							2009-12-21	2009-12-23	Estimate	2023-10-09		2009-10-31	2023-12-09	2009-12-31	2023-05-12	Anticipated	2012-05-31	2023-05-12	Anticipated	2012-05-31		Interventional			Colorectal Cancer RECHALLENGE	A Phase II Study of Modified FOLFOX-6 Chemotherapy as First-line Treatment of Metastatic Colorectal Cancer in Patients Who Have Received Oxaliplatin-based Adjuvant Chemotherapy	Withdrawn		Phase 2	0	Actual	Sanofi		1			FALSE																	00:31:53.400000	00:31:53.400000	INDUSTRY							18		Patients will receive modified FOLFOX-6 regimen: oxaliplatin 85mg/m2, day 1 (given as a 2-hour infusion) LV 400mg/m2, day 1 (given as a 2-hour infusion simultaneous to oxaliplatin) 5-FU given as a bolus IV 400mg/m2 dose on day 1 followed by 2400mg/m2 continuous infusion over 46 hours (day 1 and 2) A cycle is defined as 2 weeks. Patients will receive cycles of modified FOLFOX-6 regimen every 2 weeks up to a maximum of 8 cycles. Use of bevacizumab is at the discretion of the treating physician.	Pharmaceutical form: Lyophilized powder for injection (50mg/vial or 100mg/vial) or aqueous solution (50mg/10mL or 100mg/20mL) Route of administration: IV; Pharmaceutical form: vials of 5g/100mL (50mg/mL) Route of administration: IV; Pharmaceutical form: vials of 50mg/5mL or 500mg/50mL (10mg/mL) Route of administration: IV; Pharmaceutical form: vials of 100mg/4mL or 400mg/16mL (25mg/mL) Route of administration: IV
NCT04223999		2019-11-07			2021-09-12	2020-01-07	2020-01-13	Actual							2021-09-12	2021-09-20	Actual	2020-10-01	Actual	2020-10-01	2023-09-21	2021-09-30	2024-03-01	Anticipated	2024-03-01	2023-03-01	Anticipated	2023-03-01		Interventional	OptimalTTF-2		Improving Tumor Treating Fields Treatment for Brain Cancer Patients With Skullremodeling Surgery (Neurosurgery)	Enhancing Tumor Treating Fields for Recurrent Glioblastoma With Targeted and Individualised Skullremodeling Surgery: A Multi-center Randomized Phase 2 Trial	Recruiting		Phase 2	70	Anticipated	University of Aarhus		2			FALSE				TRUE	FALSE	FALSE									No	All data published will be available upon request. Study protocol will be published.	00:33:15.700000	00:33:15.700000	OTHER							18		In this arm, trial participants receive the intervention that is being tested, skullremodeling surgery. This is in combination with tumor treating fields and best practice medical treatment.; In this arm, the trial participant receives tumor treating fields and best practice medical treatment. This serves as an active comparative control arm to the intervention.	Strategically placed cranial burrholes in order to improve the TTField "dose" focally in the tumor.; Tumor treating fields combined with best medical treatment.
NCT04333095		2020-03-27			2021-06-08	2020-04-01	2020-04-03	Actual							2021-06-08	2021-06-09	Actual	2020-02-06	Actual	2020-02-06	2023-06-21	2021-06-30	2023-06-21	Anticipated	2021-06-30	2023-06-21	Anticipated	2021-06-30		Interventional			Sternal Block With Liposomal Bupivacaine vs. Saline Prior to Incision in Cardiac Surgery	Regional Blockade of the Sternum With Liposomal Bupivacaine Prior to Incision Decreases Opioid Use in Patients Undergoing Cardiac Surgery (Sternal Block)	Recruiting		Phase 4	100	Anticipated	Baylor Research Institute		2			FALSE				FALSE	TRUE	FALSE			TRUE						No	At this point, we do not plan to shared IPD but will share cumulative results in an abstract and manuscript.	00:25:18.800000	00:25:18.800000	OTHER							18		Liposomal Bupivacaine (1.3%) solution (20 mL dose). This solution has demonstrated increased efficacy in prolonged analgesia following injection. This solution will be injected as an ultrasound-guided subpectoral interfacial plane block.; Normal saline (0.9%) will be used as the control solution for patients not receiving the liposomal bupivacaine solution. Injection procedure of this solution will be identical to that of the liposomal bupivacaine solution.	Sternal Block during Coronary Artery Bypass Graft Surgery and/or surgical aortic valve replacement through mini- or full sternotomy; Sternal Block during Coronary Artery Bypass Graft Surgery and/or surgical aortic valve replacement through mini- or full sternotomy			29027773; 14665996; 17678782; 30170012; 28867907	Bignami E, Castella A, Pota V, Saglietti F, Scognamiglio A, Trumello C, Pace MC, Allegri M. Perioperative pain management in cardiac surgery: a systematic review. Minerva Anestesiol. 2018 Apr;84(4):488-503. doi: 10.23736/S0375-9393.17.12142-5. Epub 2017 Oct 12.; Dowling R, Thielmeier K, Ghaly A, Barber D, Boice T, Dine A. Improved pain control after cardiac surgery: results of a randomized, double-blind, clinical trial. J Thorac Cardiovasc Surg. 2003 Nov;126(5):1271-8. doi: 10.1016/s0022-5223(03)00585-3.; Barr AM, Tutungi E, Almeida AA. Parasternal intercostal block with ropivacaine for pain management after cardiac surgery: a double-blind, randomized, controlled trial. J Cardiothorac Vasc Anesth. 2007 Aug;21(4):547-53. doi: 10.1053/j.jvca.2006.09.003. Epub 2006 Dec 22.; Lee CY, Robinson DA, Johnson CA Jr, Zhang Y, Wong J, Joshi DJ, Wu TT, Knight PA. A Randomized Controlled Trial of Liposomal Bupivacaine Parasternal Intercostal Block for Sternotomy. Ann Thorac Surg. 2019 Jan;107(1):128-134. doi: 10.1016/j.athoracsur.2018.06.081. Epub 2018 Aug 28.; Labrum JT 4th, Ilyas AM. Preemptive Analgesia in Thumb Basal Joint Arthroplasty: Immediate Postoperative Pain with Preincision versus Postincision Local Anesthesia. J Hand Microsurg. 2017 Aug;9(2):80-83. doi: 10.1055/s-0037-1603734. Epub 2017 Jun 5.
NCT02766101		2016-04-25			2016-05-05	2016-05-05	2016-05-09	Estimate							2016-05-05	2016-05-09	Estimate	2023-10-14		2014-10-31	2023-05-16	2016-05-31	2023-04-15	Actual	2015-04-30	2023-04-15	Actual	2015-04-30		Interventional	MM		Manville Moves: an Exercise Intervention for Behavioral Regulation Among Children With Behavioral Health Challenges	Can a Physical Activity Program Implemented at a Therapeutic School Promote Emotional Regulation and School Success in Socially and Emotionally Vulnerable Children?	Completed		Not Applicable	103	Actual	Harvard School of Public Health (HSPH)		2			FALSE																	00:33:37	00:33:37	OTHER							7	18	Progressive aerobic curriculum utilizing virtual reality exergaming stationary bicycles. Classes held 2 times per week for 30-40 minutes, aerobic exercise beginning at 10 minutes at moderate to vigorous intensity and building to 20 minutes plus.; Traditional PE focused on gross motor skill and sports skill acquisition, and team building. Typically non-aerobic.	Sustained aerobic exercise.; Non-aerobic skill building.			27261171	Davison K, Bowling A, Garcia J, Wood B, Hermesch R, Prince J, Hayes A, Kow R, Newlan S, Slavet J. A cybercycling intervention to improve behavioral regulation and classroom functioning among children with behavioral health disorders: Pragmatic randomized trial design for Manville Moves. Contemp Clin Trials. 2016 Jul;49:40-6. doi: 10.1016/j.cct.2016.05.008. Epub 2016 May 31.
NCT02631096		2015-12-07			2018-06-28	2015-12-14	2015-12-15	Estimate							2018-06-28	2018-06-29	Actual	2023-12-15		2015-12-31	2023-06-18	2018-06-30	2018-05-18	Actual	2018-05-18	2018-05-18	Actual	2018-05-18		Interventional			Study of ARB-001467 in Subjects With Chronic HBV Infection Receiving Nucleos(t)Ide Analogue Therapy	A Phase 2a Single-Blind, Randomized, Placebo-Controlled Study Evaluating the Safety, Anti Viral Activity, and Pharmacokinetics of ARB-001467 in Non Cirrhotic, HBeAg Negative and Positive Subjects With Chronic HBV Infection Receiving Nucleos(t)Ide Analogue Therapy	Completed		Phase 2	36	Actual	Arbutus Biopharma Corporation		4			FALSE				TRUE											Undecided		00:33:37.600000	00:33:37.600000	INDUSTRY							18	70	HBeAg-negative subjects randomized 3:1 to receive ARB-001467 at 0.2 mg/kg versus placebo once a month for 3 months; HBeAg-negative subjects randomized 3:1 to receive ARB-001467 at 0.4 mg/kg versus placebo once a month for 3 months; HBeAg-positive subjects randomized 3:1 to receive ARB-001467 at 0.4 mg/kg versus placebo once a month for 3 months; HBeAg-negative subjects receive ARB-001467 at. 0.4 mg/kg (open label) bi-weekly for 5 treatments and then subjects with HBsAg ‚â§1000 IU/mL AND ‚â•1.0 log10 decrease from baseline at Day 71 will continue monthly dosing through 48 weeks	An IV infusion of ARB-001467; An IV infusion of placebo
NCT02773979		2016-05-12			2019-12-24	2016-05-12	2016-05-16	Estimate							2019-12-24	2019-12-27	Actual	2016-09-12	Actual	2016-09-12	2017-04-05	2017-04-05	2018-01-22	Actual	2018-01-22	2018-01-22	Actual	2018-01-22		Interventional			PfSPZ Challenge in Healthy Malaria-Na√Øve Adults in the United States	A Phase 1 Dose Escalation Trial to Assess the Safety and Efficacy of Infectious (Replication-intact), Cryopreserved Plasmodium Falciparum Sporozoites (PfSPZ Challenge) Administered by Direct Venous Inoculation Under Chloroquine Cover (PfSPZ-CVac) on Varying Schedules in Healthy Malaria-Na√Øve Adults in the United States	Completed		Phase 1	28	Actual	National Institute of Allergy and Infectious Diseases (NIAID)		3			FALSE					TRUE	FALSE			FALSE								00:34:19.400000	00:34:19.400000	NIH							18	45	Chloroquine (CQ)/PfSPZ Challenge 51200 sporozoites or CQ/normal saline (NS). N=12, randomized 3:1; CQ/PfSPZ Challenge 102400 sporozoites or CQ/NS. N=4, randomized 3:1; CQ/PfSPZ Challenge 102400 sporozoites N=9	Administered as 600mg PO, day 1, 300mg PO days 8, 15, 22.; Cryopreserved Plasmodium falciparum (Pf) fully infectious sporozoites (SPZ) that have been developed to be used to infect volunteers in controlled human malaria infection (CHMI) to assess the efficacy of antimalarial drugs and vaccines. The PfSPZ (NF54) Challenge contains a laboratory malaria strain isolated from a Dutch traveler to Africa.; Placebo			34048504	Murphy SC, Deye GA, Sim BKL, Galbiati S, Kennedy JK, Cohen KW, Chakravarty S, Kc N, Abebe Y, James ER, Kublin JG, Hoffman SL, Richie TL, Jackson LA. PfSPZ-CVac efficacy against malaria increases from 0% to 75% when administered in the absence of erythrocyte stage parasitemia: A randomized, placebo-controlled trial with controlled human malaria infection. PLoS Pathog. 2021 May 28;17(5):e1009594. doi: 10.1371/journal.ppat.1009594. eCollection 2021 May.
NCT02631408		2015-12-12			2021-03-02	2015-12-12	2015-12-16	Estimate							2021-03-02	2021-03-03	Actual	2023-08-15		2015-08-31	2023-03-21	2021-03-31	2021-03-01	Actual	2021-03-01	2019-03-01	Actual	2019-03-01		Interventional	iVRCT		Intrawound Vancomycin Powder in Spinal Fusion Surgery	Application of Intrawound Vancomycin Powder to Reduce Surgical Site Infections in Spinal Fusion Surgery - A Prospective, Randomized, Controlled Trial	Completed		Phase 4	308	Actual	Orthopedic Hospital Vienna Speising		2			FALSE				FALSE													00:35:05.300000	00:35:05.300000	OTHER							18		No additional treatment. Routine iv. antibiotic prophylaxis only.; Vancomycin powder is applied before wound closure. Routine iv. prophylaxis stays unchanged	Locally, intrawound applied vancomycin powder
NCT02579200		2015-03-10			2016-10-14	2015-10-15	2015-10-19	Estimate							2016-10-14	2016-10-18	Estimate	2023-11-15		2015-11-30	2023-10-16	2016-10-31	2023-07-17	Anticipated	2017-07-31	2023-06-17	Anticipated	2017-06-30		Interventional			Inspiratory Muscle Training for Breathless Patients With Chronic Obstructive Pulmonary Disease and Heart Failure	Inspiratory Muscle Training for Dyspneic Patients With COPD-HF Overlap: a Multicenter, Randomized Controlled Trial	Unknown status	Recruiting	Phase 4	50	Anticipated	Queen's University		2			FALSE				FALSE											No		00:36:08.100000	00:36:08.100000	OTHER							18	90	POWERbreathe¬ÆKHA (IMT group); POWERbreathe¬ÆKH2 (sham group)	2 training sessions/day consisting of 30 breaths (~50% maximal inspiratory pressure; Pi,max), 7 days/week (once/week supervised at research center), for 8 weeks using an electronic tapered flow resistive loading (TFRL) device (POWERbreathe¬ÆKH2, HaB International Ltd., Southam, UK). Measurements of PImax will be performed every week and training loads will be increased continuously to maintain the actual ~50% Pimax values.; 2 training sessions/day of 30 breaths at an inspiratory load of no more than 10% of their initial Pi,max (POWERbreathe¬ÆKH2, HaB International Ltd., Southam, UK). This training load will not be changed during the entire study period.
NCT04071574		2019-08-13			2021-02-21	2019-08-27	2019-08-28	Actual							2021-02-21	2021-02-23	Actual	2018-02-01	Actual	2018-02-01	2023-02-21	2021-02-28	2021-12-30	Anticipated	2021-12-30	2019-08-22	Actual	2019-08-22		Interventional	CS-EOSP-ICSI		Comparative Study on the Efficacy of Ovarian Stimulation Protocols on the Success Rate of ICSI in Female Infertility	Comparative Study on the Efficacy of Ovarian Stimulation Protocols on the Success Rate of ICSI in Women With Infertility Problems	Unknown status	Active, not recruiting	Not Applicable	200	Anticipated	Lebanese University		5			FALSE				FALSE	FALSE	FALSE									No		00:36:25.800000	00:36:25.800000	OTHER							21	44	Protocol with gonadotropins alone without agonist or antagonist: Gonadotropin treatment begins after spontaneous menses. The gonadotropins (e.g. Menopur, 150-225IU) are injected daily from D2/3 of the cycle (Gonadotropin dose varies based on the follicular response). The moment to trigger ovulation by administration of HCG (e.g. Ovitrelle or Pregnyl, 10.000IU) is determined by monitoring ovulation (folliculogenesis) approximately 14 days after gonadotropins regimen and the presence of at least 3 follicles with 18 mm sizes and at least the levels of E2 reaches 250-300 pg/ml. 36 h after HCG triggering, the mature oocytes are retrieved.; Short GnRH agonist protocol: For the short GnRH agonist protocol, the administration of gonadotropins begins at the same time as that of the agonist, which makes it possible to take advantage of the action of endogenous gonadotropins released by the flare-up effect of the agonist. A low dose of GnRH agonist (e.g., triptorelin (Decapeptyl 0.1mg/day)) is administered in parallel to gonadotropin (e.g. Menopur, 150-225 IU) daily starting on cycle-day 2 (Gonadotropin dose varies based on the follicular development). Continual administration of GnRH agonist and gonadotropin lasts until HCG triggering (e.g. Ovitrelle or Pregnyl, 10.000IU), ~14 days post GnRH agonist regimen when follicles size reached 16-18 mm and at least the levels of E2 reaches 250-300 pg/ml. 36 h after HCG triggering, the mature oocytes are retrieved.; Multiple-dose antagonist protocol: For the GnRH antagonist protocol, a low dose of GnRH antagonist (0.25 mg/day) is administered. The protocol starts with the administration of gonadotropin (e.g. Menopur, 150-225 IU) daily which is initiated after monitoring of patients' follicles sizes on cycle-day 2/3 (Gonadotropin dose varies based on the follicular response). Almost after the 6th days of gonadotropin injection or when follicular size reaches more than or equal to 14 mm, GnRH antagonist (e.g., cetrorelix (cetrotide) or ganirelix (orgulatron) 0.25mg) begins by subcutaneous administration every day till HCG triggering (e.g. Ovitrelle or Pregnyl, 10.000IU). 36 h after HCG triggering, the mature oocytes are retrieved.; Long GnRH agonist protocol: For the long GnRH agonist protocol, a low dose of GnRH agonist (e.g., triptorelin (Decapeptyl 0.1mg)) is administered on cycle-day 21 followed by gonadotropin (e.g. Menopur, 150-225 IU) daily starting on cycle-day 2 after menses (Gonadotropin dose varies based on the follicular development). Continual administration of GnRH agonist and gonadotropin lasts until HCG triggering (e.g. Ovitrelle or Pregnyl, 10.000IU), ~14 days post GnRH agonist regimen when follicles size reached 16-18 mm. 36 h after HCG triggering, the mature oocytes are retrieved.; Combined GnRH antagonist and agonist protocol: For the combined protocol, it starts with the administration of gonadotropin (e.g. Menopur, 150-225 IU) daily which is initiated after monitoring of patients' follicles sizes on cycle-day 2/3 (Gonadotropin dose varies based on the follicular response). Almost after the 6th days of gonadotropin injection or when follicular size reaches more than or equal to 14 mm, GnRH antagonist (e.g., cetrorelix (cetrotide) or ganirelix (orgulatron) 0.25mg) begins by subcutaneous administration every day till GnRH agonist injection (e.g., triptorelin (Decapeptyl 0.1mg/day)). 36 h after agonist injection, the mature oocytes are retrieved.	Administration of hCG (10.000IU) for ovulation triggering; Administration of Menotropin (hMG / FSH and LH at a 1:1 ratio) (150-225IU/day); Administration of Triptorelin (0.1mg/day); Administration of cetrorelix (cetrotide) or ganirelix (orgulatron) (0.25mg/day)
NCT02648516		2015-09-08			2019-06-17	2016-01-05	2016-01-07	Estimate							2019-06-17	2019-06-19	Actual	2023-10-16	Actual	2016-10-31	2023-05-19	2019-05-31	2023-12-22	Anticipated	2022-12-31	2023-07-21	Anticipated	2021-07-31		Interventional			Safety and Efficacy of Allogenic Adoptive Immune Therapy for Immune Reconstitution in Chronic HIV-1 Infected Patients	Safety and Efficacy of Allogenic Adoptive Immune Therapy for Immune Reconstitution Failure in Chronic HIV-1 Infected Patients	Unknown status	Recruiting	Phase 1/Phase 2	20	Anticipated	Beijing 302 Hospital		1			FALSE				TRUE											No		00:39:33.300000	00:39:33.300000	OTHER							18	65	Participants will receive ART plus a dose of allogenic adoptive immune transfusion (3 times of MNCs transfusions) from day 0 through the week 2 study visit.	Participants will receive ART and taken i.v., at a dose of 2-3*10E8 MNCs/kg body at baseline, week 1 and 2.			23925377; 27625700; 21403129	Zhang Z, Fu J, Xu X, Wang S, Xu R, Zhao M, Nie W, Wang X, Zhang J, Li T, Su L, Wang FS. Safety and immunological responses to human mesenchymal stem cell therapy in difficult-to-treat HIV-1-infected patients. AIDS. 2013 May 15;27(8):1283-93. doi: 10.1097/QAD.0b013e32835fab77.; Hutter G. Stem cell transplantation in strategies for curing HIV/AIDS. AIDS Res Ther. 2016 Sep 13;13(1):31. doi: 10.1186/s12981-016-0114-y. eCollection 2016.; Corbeau P, Reynes J. Immune reconstitution under antiretroviral therapy: the new challenge in HIV-1 infection. Blood. 2011 May 26;117(21):5582-90. doi: 10.1182/blood-2010-12-322453. Epub 2011 Mar 14.
NCT04353297		2020-04-15			2022-08-12	2020-04-17	2020-04-20	Actual							2022-08-12	2022-08-15	Actual	2021-01-28	Actual	2021-01-28	2023-08-22	2022-08-31	2023-12-01	Anticipated	2023-12-01	2023-05-01	Anticipated	2023-05-01		Interventional	Promotoer		BCI-assisted MI Intervention in Subacute Stroke	The PROMOTOER: a BCI -Based Intervention That Promotes Upper Limb Functional Motor Recovery. A Randomized Clinical Trial to Test Long-term Efficacy and to Identify Determinants of Response to Intervention in Subacute Stroke Patients	Recruiting		Not Applicable	50	Anticipated	I.R.C.C.S. Fondazione Santa Lucia		2			FALSE				TRUE	FALSE	FALSE									No		00:56:59.300000	00:56:59.300000	OTHER							18	80	(EEG-)BCI- assisted MI training delivered as add-on regimen (Standard physiotherapy-3 h/day, 5 day/week).; MI training without BCI support delivered as add-on regimen (Standard physiotherapy-3 h/day, 5 day/week).	The Promotoer is an all-in-one BCI-supported motor imagery (MI) training station, equipped with a computer, a commercial wireless Electroencephalography (EEG)/ Electromyography (EMG) system, a screen for therapist feedback (EEG and EMG activity monitoring) and screen for the real-time ecological feedback to patient - a custom software program that provides a for (personalized) visual representation of the patient's own hands. As such, this software allows the therapists to create an artificial reproduction of a given patient's hand/forearm by adjusting a digitally created image in shape, size, skin colour and orientation to match as much as possible the real patient hand/forearm. Training consists of the MI tasks only of the affected hand, grasping or finger extension in separate runs. The trial length will include a constant baseline period of 4 sec and a task period of maximally 10 sec for BCI intervention group. Each training session will consist of 4 runs (20 trials each).; Training consists of MI tasks only of the affected hand, grasping or finger extension in separate runs. MI training will be delivered without BCI support (ie., the Promotoer system will not provide real-time feedback of MI performance; hand/forearm visual representation will remain standstill) with a dose/setting regimen equivalent to EXP intervention. The trial length will include a constant baseline period of 4 sec and a task period of maximally 4 sec. Each training session will consist of 4 runs (20 trials each).			26486867; 25712802; 23494615; 29925890; 23366832; 25721550; 29761128; 22023891; 24803495; 21926382; 17148468; 32593293	Kim AS, Cahill E, Cheng NT. Global Stroke Belt: Geographic Variation in Stroke Burden Worldwide. Stroke. 2015 Dec;46(12):3564-70. doi: 10.1161/STROKEAHA.115.008226. Epub 2015 Oct 20. No abstract available.; Pichiorri F, Morone G, Petti M, Toppi J, Pisotta I, Molinari M, Paolucci S, Inghilleri M, Astolfi L, Cincotti F, Mattia D. Brain-computer interface boosts motor imagery practice during stroke recovery. Ann Neurol. 2015 May;77(5):851-65. doi: 10.1002/ana.24390. Epub 2015 Mar 27.; Ramos-Murguialday A, Broetz D, Rea M, Laer L, Yilmaz O, Brasil FL, Liberati G, Curado MR, Garcia-Cossio E, Vyziotis A, Cho W, Agostini M, Soares E, Soekadar S, Caria A, Cohen LG, Birbaumer N. Brain-machine interface in chronic stroke rehabilitation: a controlled study. Ann Neurol. 2013 Jul;74(1):100-8. doi: 10.1002/ana.23879. Epub 2013 Aug 7.; Biasiucci A, Leeb R, Iturrate I, Perdikis S, Al-Khodairy A, Corbet T, Schnider A, Schmidlin T, Zhang H, Bassolino M, Viceic D, Vuadens P, Guggisberg AG, Millan JDR. Brain-actuated functional electrical stimulation elicits lasting arm motor recovery after stroke. Nat Commun. 2018 Jun 20;9(1):2421. doi: 10.1038/s41467-018-04673-z.; Cincotti F, Pichiorri F, Arico P, Aloise F, Leotta F, de Vico Fallani F, Millan Jdel R, Molinari M, Mattia D. EEG-based Brain-Computer Interface to support post-stroke motor rehabilitation of the upper limb. Annu Int Conf IEEE Eng Med Biol Soc. 2012;2012:4112-5. doi: 10.1109/EMBC.2012.6346871.; Morone G, Pisotta I, Pichiorri F, Kleih S, Paolucci S, Molinari M, Cincotti F, Kubler A, Mattia D. Proof of principle of a brain-computer interface approach to support poststroke arm rehabilitation in hospitalized patients: design, acceptability, and usability. Arch Phys Med Rehabil. 2015 Mar;96(3 Suppl):S71-8. doi: 10.1016/j.apmr.2014.05.026.; Cervera MA, Soekadar SR, Ushiba J, Millan JDR, Liu M, Birbaumer N, Garipelli G. Brain-computer interfaces for post-stroke motor rehabilitation: a meta-analysis. Ann Clin Transl Neurol. 2018 Mar 25;5(5):651-663. doi: 10.1002/acn3.544. eCollection 2018 May.; Coupar F, Pollock A, Rowe P, Weir C, Langhorne P. Predictors of upper limb recovery after stroke: a systematic review and meta-analysis. Clin Rehabil. 2012 Apr;26(4):291-313. doi: 10.1177/0269215511420305. Epub 2011 Oct 24.; Fleming MK, Sorinola IO, Roberts-Lewis SF, Wolfe CD, Wellwood I, Newham DJ. The effect of combined somatosensory stimulation and task-specific training on upper limb function in chronic stroke: a double-blind randomized controlled trial. Neurorehabil Neural Repair. 2015 Feb;29(2):143-52. doi: 10.1177/1545968314533613. Epub 2014 May 6.; Kantak SS, Stinear JW, Buch ER, Cohen LG. Rewiring the brain: potential role of the premotor cortex in motor control, learning, and recovery of function following brain injury. Neurorehabil Neural Repair. 2012 Mar-Apr;26(3):282-92. doi: 10.1177/1545968311420845. Epub 2011 Sep 16.; Stinear CM, Barber PA, Smale PR, Coxon JP, Fleming MK, Byblow WD. Functional potential in chronic stroke patients depends on corticospinal tract integrity. Brain. 2007 Jan;130(Pt 1):170-80. doi: 10.1093/brain/awl333.; Mattia D, Pichiorri F, Colamarino E, Masciullo M, Morone G, Toppi J, Pisotta I, Tamburella F, Lorusso M, Paolucci S, Puopolo M, Cincotti F, Molinari M. The Promotoer, a brain-computer interface-assisted intervention to promote upper limb functional motor recovery after stroke: a study protocol for a randomized controlled trial to test early and long-term efficacy and to identify determinants of response. BMC Neurol. 2020 Jun 27;20(1):254. doi: 10.1186/s12883-020-01826-w.
NCT02653196		2016-01-07			2017-08-14	2016-01-08	2016-01-12	Estimate							2017-08-14	2017-08-17	Actual	2023-09-15		2015-09-30	2023-06-17	2017-06-30	2023-08-17	Actual	2017-08-31	2023-08-17	Actual	2017-08-31		Interventional			A Multi-Institutional Pilot Study of Allogeneic Hematopoietic Stem Cell Transplantation for Patients With Malignant Neuro-Epithelial and Other Solid Tumors	A Multi-Institutional Pilot Study of Allogeneic Hematopoietic Stem Cell Transplantation for Patients With Malignant Neuro-Epithelial and Other Solid Tumors	Terminated		Early Phase 1	1	Actual	Montefiore Medical Center		1		The Principal Investigator left the institution.	FALSE				TRUE													00:41:03.900000	00:41:03.900000	OTHER								60	Matched Unrelated Donor HSCT (minimum 9/10 human leukocyte antigen [HLA] match) OR Matched Related Donor HSCT (10/10 HLA match). Conditioning regimen begins 12 days prior to stem cell infusion and includes the following drugs: Keratinocyte Growth Factor Alemtuzumab Thiotepa Etoposide Melphalan Fludarabine Tacrolimus (Cyclosporine A may be substituted for Tacrolimus) Mycophenolate mofetil	Allogeneic hematopoietic stem cell transplant (HSCT) following thiotepa-based marrow ablative chemotherapy (MAC) for children with high-grade and/or recurrent neuro-epithelial and other solid tumors.; KGF 60 mcg/kg IV: 6 doses; Alemtuzumab 12 mg/m2 IV: 2 doses (not given if matched related donor is 10/10 HLA matched sibling donor); Thiotepa 300 mg/m2 IV: 3 doses; Etoposide 100 mg/m2 IV: 3 doses; Fludarabine 30 mg/m2 IV: 3 doses; Melphalan 70 mg/m2 IV: Day 2 doses; Tacrolimus 0.05 mg/kg/day IV (Cyclosporine may be substituted for Tacrolimus): Start Day -2, begin taper on Day +100, discontinue on Day +180; Cyclosporine A dosed as follows: Age ‚â§ 6 years: 6 mg/kg/day IV in divided doses (e.g. 2 mg/kg every 8 hours) OR Age > 6 years: 3 mg/kg/day IV in divided doses (1.5 mg/kg every 12 hours): Start Day -2, begin taper on Day +100, discontinue on Day +180; Mycophenolate mofetil 15 mg/kg every 8 hours oral or IV: Start Day 0 (4-6 hours post stem cell infusion) to Day +40, then taper weekly until discontinuation on Day +90			20404250; 21395383; 23068604; 18363995; 16943538; 8823328; 17066462; 11481352; 1678042; 9440745; 18224664; 18755919; 19402050; 1432032; 18372908; 10218852; 14663285; 12881308; 11896281; 19934297; 12719887; 10350348; 25894457; 4400015; 18410892; 12122106; 17575166; 22771496; 19437016; 17080334; 20436519; 15625381; 11142486; 15125708; 18266223; 19194203; 18332914; 20953934; 12745285; 16258530; 20975586; 18762761; 21896345; 10984562; 22845006; 22231905; 15806543; 10550146; 17644914	Smith MA, Seibel NL, Altekruse SF, Ries LA, Melbert DL, O'Leary M, Smith FO, Reaman GH. Outcomes for children and adolescents with cancer: challenges for the twenty-first century. J Clin Oncol. 2010 May 20;28(15):2625-34. doi: 10.1200/JCO.2009.27.0421. Epub 2010 Apr 19.; Chow KH, Gottschalk S. Cellular immunotherapy for high-grade glioma. Immunotherapy. 2011 Mar;3(3):423-34. doi: 10.2217/imt.10.110.; Daniels BP, Cruz-Orengo L, Pasieka TJ, Couraud PO, Romero IA, Weksler B, Cooper JA, Doering TL, Klein RS. Immortalized human cerebral microvascular endothelial cells maintain the properties of primary cells in an in vitro model of immune migration across the blood brain barrier. J Neurosci Methods. 2013 Jan 15;212(1):173-9. doi: 10.1016/j.jneumeth.2012.10.001. Epub 2012 Oct 13.; Mitchell DA, Fecci PE, Sampson JH. Immunotherapy of malignant brain tumors. Immunol Rev. 2008 Apr;222:70-100. doi: 10.1111/j.1600-065X.2008.00603.x.; Packer RJ, Gajjar A, Vezina G, Rorke-Adams L, Burger PC, Robertson PL, Bayer L, LaFond D, Donahue BR, Marymont MH, Muraszko K, Langston J, Sposto R. Phase III study of craniospinal radiation therapy followed by adjuvant chemotherapy for newly diagnosed average-risk medulloblastoma. J Clin Oncol. 2006 Sep 1;24(25):4202-8. doi: 10.1200/JCO.2006.06.4980.; Finlay JL, Goldman S, Wong MC, Cairo M, Garvin J, August C, Cohen BH, Stanley P, Zimmerman RA, Bostrom B, Geyer JR, Harris RE, Sanders J, Yates AJ, Boyett JM, Packer RJ. Pilot study of high-dose thiotepa and etoposide with autologous bone marrow rescue in children and young adults with recurrent CNS tumors. The Children's Cancer Group. J Clin Oncol. 1996 Sep;14(9):2495-503. doi: 10.1200/JCO.1996.14.9.2495.; Sung KW, Yoo KH, Cho EJ, Koo HH, Lim DH, Shin HJ, Ahn SD, Ra YS, Choi ES, Ghim TT. High-dose chemotherapy and autologous stem cell rescue in children with newly diagnosed high-risk or relapsed medulloblastoma or supratentorial primitive neuroectodermal tumor. Pediatr Blood Cancer. 2007 Apr;48(4):408-15. doi: 10.1002/pbc.21064.; Ris MD, Packer R, Goldwein J, Jones-Wallace D, Boyett JM. Intellectual outcome after reduced-dose radiation therapy plus adjuvant chemotherapy for medulloblastoma: a Children's Cancer Group study. J Clin Oncol. 2001 Aug 1;19(15):3470-6. doi: 10.1200/JCO.2001.19.15.3470.; Henon PR, Butturini A, Gale RP. Blood-derived haematopoietic cell transplants: blood to blood? Lancet. 1991 Apr 20;337(8747):961-3. doi: 10.1016/0140-6736(91)91583-g. No abstract available.; Mason WP, Grovas A, Halpern S, Dunkel IJ, Garvin J, Heller G, Rosenblum M, Gardner S, Lyden D, Sands S, Puccetti D, Lindsley K, Merchant TE, O'Malley B, Bayer L, Petriccione MM, Allen J, Finlay JL. Intensive chemotherapy and bone marrow rescue for young children with newly diagnosed malignant brain tumors. J Clin Oncol. 1998 Jan;16(1):210-21. doi: 10.1200/JCO.1998.16.1.210.; Shih CS, Hale GA, Gronewold L, Tong X, Laningham FH, Gilger EA, Srivastava DK, Kun LE, Gajjar A, Fouladi M. High-dose chemotherapy with autologous stem cell rescue for children with recurrent malignant brain tumors. Cancer. 2008 Mar 15;112(6):1345-53. doi: 10.1002/cncr.23305.; Gururangan S, Krauser J, Watral MA, Driscoll T, Larrier N, Reardon DA, Rich JN, Quinn JA, Vredenburgh JJ, Desjardins A, McLendon RE, Fuchs H, Kurtzberg J, Friedman HS. Efficacy of high-dose chemotherapy or standard salvage therapy in patients with recurrent medulloblastoma. Neuro Oncol. 2008 Oct;10(5):745-51. doi: 10.1215/15228517-2008-044. Epub 2008 Aug 28.; Butturini AM, Jacob M, Aguajo J, Vander-Walde NA, Villablanca J, Jubran R, Erdreich-Epstein A, Marachelian A, Dhall G, Finlay JL. High-dose chemotherapy and autologous hematopoietic progenitor cell rescue in children with recurrent medulloblastoma and supratentorial primitive neuroectodermal tumors: the impact of prior radiotherapy on outcome. Cancer. 2009 Jul 1;115(13):2956-63. doi: 10.1002/cncr.24341.; Lundberg JH, Weissman DE, Beatty PA, Ash RC. Treatment of recurrent metastatic medulloblastoma with intensive chemotherapy and allogeneic bone marrow transplantation. J Neurooncol. 1992 Jun;13(2):151-5. doi: 10.1007/BF00172764.; Secondino S, Pedrazzoli P, Schiavetto I, Basilico V, Bramerio E, Massimino M, Gambacorta M, Siena S. Antitumor effect of allogeneic hematopoietic SCT in metastatic medulloblastoma. Bone Marrow Transplant. 2008 Jul;42(2):131-3. doi: 10.1038/bmt.2008.86. Epub 2008 Mar 31. No abstract available.; Takada S, Ito K, Sakura T, Hatsumi N, Sato M, Saito T, Shiozaki H, Matsushima T, Miyawaki S. Three AML patients with existing or pre-existing intracerebral granulocytic sarcomas who were successfully treated with allogeneic bone marrow transplantations. Bone Marrow Transplant. 1999 Apr;23(7):731-4. doi: 10.1038/sj.bmt.1701635.; Kasow KA, Handgretinger R, Krasin MJ, Pappo AS, Leung W. Possible allogeneic graft-versus-tumor effect in childhood melanoma. J Pediatr Hematol Oncol. 2003 Dec;25(12):982-6. doi: 10.1097/00043426-200312000-00016.; Ueno NT, Cheng YC, Rondon G, Tannir NM, Gajewski JL, Couriel DR, Hosing C, de Lima MJ, Anderlini P, Khouri IF, Booser DJ, Hortobagyi GN, Pagliaro LC, Jonasch E, Giralt SA, Champlin RE. Rapid induction of complete donor chimerism by the use of a reduced-intensity conditioning regimen composed of fludarabine and melphalan in allogeneic stem cell transplantation for metastatic solid tumors. Blood. 2003 Nov 15;102(10):3829-36. doi: 10.1182/blood-2003-04-1022. Epub 2003 Jul 24.; Ruggeri L, Capanni M, Urbani E, Perruccio K, Shlomchik WD, Tosti A, Posati S, Rogaia D, Frassoni F, Aversa F, Martelli MF, Velardi A. Effectiveness of donor natural killer cell alloreactivity in mismatched hematopoietic transplants. Science. 2002 Mar 15;295(5562):2097-100. doi: 10.1126/science.1068440.; Venstrom JM, Zheng J, Noor N, Danis KE, Yeh AW, Cheung IY, Dupont B, O'Reilly RJ, Cheung NK, Hsu KC. KIR and HLA genotypes are associated with disease progression and survival following autologous hematopoietic stem cell transplantation for high-risk neuroblastoma. Clin Cancer Res. 2009 Dec 1;15(23):7330-4. doi: 10.1158/1078-0432.CCR-09-1720. Epub 2009 Nov 24.; Aoyama Y, Yamamura R, Shima E, Nakamae H, Makita K, Kho G, Ohta K, Yamane T, Takubo T, Hino M. Successful treatment with reduced-intensity stem cell transplantation in a case of relapsed refractory central nervous system lymphoma. Ann Hematol. 2003 Jun;82(6):371-3. doi: 10.1007/s00277-003-0651-z. Epub 2003 Apr 29.; Varadi G, Or R, Kapelushnik J, Naparstek E, Nagler A, Brautbar C, Amar A, Kirschbaum M, Samuel S, Slavin S, Siegal T. Graft-versus-lymphoma effect after allogeneic peripheral blood stem cell transplantation for primary central nervous system lymphoma. Leuk Lymphoma. 1999 Jun;34(1-2):185-90. doi: 10.3109/10428199909083396.; Abdel-Azim H, Kapoor N, Mahadeo KM, Finlay JL. Graft versus tumor effect in the brain of a child with recurrent metastatic medulloblastoma. Pediatr Blood Cancer. 2015 Sep;62(9):1667-9. doi: 10.1002/pbc.25525. Epub 2015 Apr 20.; Ellman L, Katz DH, Green I, Paul WE, Benacerraf B. Mechanisms involved in the antileukemic effect of immunocompetent allogeneic lymphoid cell transfer. Cancer Res. 1972 Jan;32(1):141-8. No abstract available.; Symons HJ, Levy MY, Wang J, Zhou X, Zhou G, Cohen SE, Luznik L, Levitsky HI, Fuchs EJ. The allogeneic effect revisited: exogenous help for endogenous, tumor-specific T cells. Biol Blood Marrow Transplant. 2008 May;14(5):499-509. doi: 10.1016/j.bbmt.2008.02.013.; Maine GN, Mule JJ. Making room for T cells. J Clin Invest. 2002 Jul;110(2):157-9. doi: 10.1172/JCI16166. No abstract available.; Ahmed N, Ratnayake M, Savoldo B, Perlaky L, Dotti G, Wels WS, Bhattacharjee MB, Gilbertson RJ, Shine HD, Weiss HL, Rooney CM, Heslop HE, Gottschalk S. Regression of experimental medulloblastoma following transfer of HER2-specific T cells. Cancer Res. 2007 Jun 15;67(12):5957-64. doi: 10.1158/0008-5472.CAN-06-4309.; Perez-Martinez A, de Prada Vicente I, Fernandez L, Gonzalez-Vicent M, Valentin J, Martin R, Maxwell H, Sevilla J, Vicario JL, Diaz MA. Natural killer cells can exert a graft-vs-tumor effect in haploidentical stem cell transplantation for pediatric solid tumors. Exp Hematol. 2012 Nov;40(11):882-891.e1. doi: 10.1016/j.exphem.2012.07.004. Epub 2012 Jul 4.; Ash S, Gigi V, Askenasy N, Fabian I, Stein J, Yaniv I. Graft versus neuroblastoma reaction is efficiently elicited by allogeneic bone marrow transplantation through cytolytic activity in the absence of GVHD. Cancer Immunol Immunother. 2009 Dec;58(12):2073-84. doi: 10.1007/s00262-009-0715-6. Epub 2009 May 13.; Lang P, Pfeiffer M, Muller I, Schumm M, Ebinger M, Koscielniak E, Feuchtinger T, Foll J, Martin D, Handgretinger R. Haploidentical stem cell transplantation in patients with pediatric solid tumors: preliminary results of a pilot study and analysis of graft versus tumor effects. Klin Padiatr. 2006 Nov-Dec;218(6):321-6. doi: 10.1055/s-2006-942256.; Jubert C, Wall DA, Grimley M, Champagne MA, Duval M. Engraftment of unrelated cord blood after reduced-intensity conditioning regimen in children with refractory neuroblastoma: a feasibility trial. Bone Marrow Transplant. 2011 Feb;46(2):232-7. doi: 10.1038/bmt.2010.107. Epub 2010 May 3.; Koscielniak E, Gross-Wieltsch U, Treuner J, Winkler P, Klingebiel T, Lang P, Bader P, Niethammer D, Handgretinger R. Graft-versus-Ewing sarcoma effect and long-term remission induced by haploidentical stem-cell transplantation in a patient with relapse of metastatic disease. J Clin Oncol. 2005 Jan 1;23(1):242-4. doi: 10.1200/JCO.2005.05.940. No abstract available.; Burdach S, van Kaick B, Laws HJ, Ahrens S, Haase R, Korholz D, Pape H, Dunst J, Kahn T, Willers R, Engel B, Dirksen U, Kramm C, Nurnberger W, Heyll A, Ladenstein R, Gadner H, Jurgens H, Go el U. Allogeneic and autologous stem-cell transplantation in advanced Ewing tumors. An update after long-term follow-up from two centers of the European Intergroup study EICESS. Stem-Cell Transplant Programs at Dusseldorf University Medical Center, Germany and St. Anna Kinderspital, Vienna, Austria. Ann Oncol. 2000 Nov;11(11):1451-62. doi: 10.1023/a:1026539908115.; Burdach S. Treatment of advanced Ewing tumors by combined radiochemotherapy and engineered cellular transplants. Pediatr Transplant. 2004 Jun;8 Suppl 5:67-82. doi: 10.1111/j.1398-2265.2004.00186.x.; Lucas KG, Schwartz C, Kaplan J. Allogeneic stem cell transplantation in a patient with relapsed Ewing sarcoma. Pediatr Blood Cancer. 2008 Jul;51(1):142-4. doi: 10.1002/pbc.21503.; Capitini CM, Derdak J, Hughes MS, Love CP, Baird K, Mackall CL, Fry TJ. Unusual sites of extraskeletal metastases of Ewing sarcoma after allogeneic hematopoietic stem cell transplantation. J Pediatr Hematol Oncol. 2009 Feb;31(2):142-4. doi: 10.1097/MPH.0b013e31819146e5.; Hosono A, Makimoto A, Kawai A, Takaue Y. Segregated graft-versus-tumor effect between CNS and non-CNS lesions of Ewing's sarcoma family of tumors. Bone Marrow Transplant. 2008 Jun;41(12):1067-8. doi: 10.1038/bmt.2008.26. Epub 2008 Mar 10. No abstract available.; Kido A, Amano I, Honoki K, Tanaka H, Morii T, Fujii H, Yoshitani K, Tanaka Y. Allogeneic and autologous stem cell transplantation in advanced small round cell sarcomas. J Orthop Sci. 2010 Sep;15(5):690-5. doi: 10.1007/s00776-010-1504-y. Epub 2010 Oct 16. No abstract available.; Fagioli F, Berger M, Brach del Prever A, Lioji S, Aglietta M, Ferrari S, Picci P, Madon E. Regression of metastatic osteosarcoma following non-myeloablative stem cell transplantation. A case report. Haematologica. 2003 May;88(5):ECR16.; Goi K, Sugita K, Tezuka T, Sato H, Uno K, Inukai T, Hamada Y, Nakazawa S. A successful case of allogeneic bone marrow transplantation for osteosarcoma with multiple metastases of lung and bone. Bone Marrow Transplant. 2006 Jan;37(1):115-6. doi: 10.1038/sj.bmt.1705209. No abstract available.; Ohta H, Hashii Y, Yoshida H, Kusuki S, Tokimasa S, Yoneda A, Fukuzawa M, Inoue N, Hara J, Kusafuka T, Ozono K. Allogeneic hematopoietic stem cell transplantation against recurrent rhabdomyosarcoma. J Pediatr Hematol Oncol. 2011 Jan;33(1):e35-8. doi: 10.1097/MPH.0b013e3181e7ddc5.; Donker AE, Hoogerbrugge PM, Mavinkurve-Groothuis AM, van de Kar NC, Boetes C, Hulsbergen-van de Kaa CA, Groot-Loonen JJ. Metastatic rhabdomyosarcoma cured after chemotherapy and allogeneic SCT. Bone Marrow Transplant. 2009 Jan;43(2):179-80. doi: 10.1038/bmt.2008.301. Epub 2008 Sep 1. No abstract available.; Baird K, Fry TJ, Steinberg SM, Bishop MR, Fowler DH, Delbrook CP, Humphrey JL, Rager A, Richards K, Wayne AS, Mackall CL. Reduced-intensity allogeneic stem cell transplantation in children and young adults with ultrahigh-risk pediatric sarcomas. Biol Blood Marrow Transplant. 2012 May;18(5):698-707. doi: 10.1016/j.bbmt.2011.08.020. Epub 2011 Sep 5.; Childs R, Chernoff A, Contentin N, Bahceci E, Schrump D, Leitman S, Read EJ, Tisdale J, Dunbar C, Linehan WM, Young NS, Barrett AJ. Regression of metastatic renal-cell carcinoma after nonmyeloablative allogeneic peripheral-blood stem-cell transplantation. N Engl J Med. 2000 Sep 14;343(11):750-8. doi: 10.1056/NEJM200009143431101.; Scott M, Lawrance J, Dennis M. Regression of a renal cell carcinoma following allogeneic peripheral blood stem cell transplant for acute myeloid leukaemia: evidence of a graft-versus-tumour effect without significant graft-versus-host disease. Br J Haematol. 2012 Oct;159(1):1. doi: 10.1111/j.1365-2141.2012.09238.x. Epub 2012 Jul 27. No abstract available.; Baek HJ, Han DK, Hwang TJ, Bae SH, Choi YD, Kook H. Long-term graft-versus-tumor effect following reduced intensity hematopoietic stem cell transplantation in a child with metastatic renal cell carcinoma. Pediatr Blood Cancer. 2012 Sep;59(3):583-5. doi: 10.1002/pbc.24074. Epub 2012 Jan 9.; Inaba H, Handgretinger R, Furman W, Hale G, Leung W. Allogeneic graft-versus-hepatoblastoma effect. Pediatr Blood Cancer. 2006 Apr;46(4):501-5. doi: 10.1002/pbc.20404.; Pappo AS, Anderson JR, Crist WM, Wharam MD, Breitfeld PP, Hawkins D, Raney RB, Womer RB, Parham DM, Qualman SJ, Grier HE. Survival after relapse in children and adolescents with rhabdomyosarcoma: A report from the Intergroup Rhabdomyosarcoma Study Group. J Clin Oncol. 1999 Nov;17(11):3487-93. doi: 10.1200/JCO.1999.17.11.3487.; Bowers DC, Gargan L, Weprin BE, Mulne AF, Elterman RD, Munoz L, Giller CA, Winick NJ. Impact of site of tumor recurrence upon survival for children with recurrent or progressive medulloblastoma. J Neurosurg. 2007 Jul;107(1 Suppl):5-10. doi: 10.3171/PED-07/07/005.
NCT03187119		2017-06-07	2020-10-08		2021-10-20	2017-06-12	2017-06-14	Actual	2021-10-20	2021-10-22	Actual				2021-10-20	2021-10-22	Actual	2017-05-24	Actual	2017-05-24	2023-10-21	2021-10-31	2018-11-12	Actual	2018-11-12	2018-11-12	Actual	2018-11-12		Interventional	TAAC	The analysis population is the same from the assignment in Participant Flow.	Investigation of the Role of Pictorial Asthma Action Plans to Promote Self-management in Rural Youth With Asthma	Take Action for Asthma Control Study - Pilot Randomized Controlled Trial of Pictorial Asthma Action Plans to Promote Self-management and Health in Rural Youth With Asthma	Completed		Not Applicable	45	Actual	West Virginia University		2			FALSE				TRUE	FALSE	FALSE									No		00:25:48.900000	00:25:48.900000	OTHER							8	17	Young people in the Pictorial Asthma Action Plan (PAAP) arm will receive a PAAP generated by their asthma provider using a software program developed for the study. The PAAP will be personalized according to the young person's gender, race, favorite sport/activity, provider's gender, provider's clinic contact details, and hospital in emergency situations. The PAAP contains minimal text, instead illustrating each participant's asthma regimen using pictures, such as color-coded daily controller and rescue inhalers. Each participant will receive multiple copies of their PAAP, after receiving a brief education session with their provider, outlining the treatment summarized in the PAAP.; Young people in the Written Asthma Action Plan (WAAP) arm will receive a WAAP generated by their asthma provider using using the National Heart, Lung, and Blood Institute (NHLBI) template. The WAAP will be personalized according to the young person's treatment plan. Each participant will receive multiple copies of their WAAP, after receiving a brief education session with their provider, outlining the treatment summarized in the WAAP.	Participants will receive a PAAP plan, personalized to their asthma treatment. Each participant will take part in a brief education session during which their asthma provider will outline the treatment plan summarized in their PAAP.; Participants will receive a WAAP plan, personalized to their asthma treatment. Each participant will take part in a brief education session during which their asthma provider will outline the treatment plan summarized in their WAAP.	0.42; 0.03; 0.89; 0.31; 0.73; 0.92; 0.06; 0.07; 0.33; 0.002; 0.07; 0.69; 0.37; 0.12; 0.006; 0.006; 0.18; 0.71; 0.96; 0.74; 0.83; 0.03; 0.08; 0.25; 0.03					0	0	0
NCT00672360		2008-05-05			2020-10-16	2008-05-05	2008-05-06	Estimate							2020-10-16	2020-10-19	Actual	2023-05-07		2007-05-31	2023-10-20	2020-10-31	2023-02-15	Actual	2015-02-28	2023-02-15	Actual	2015-02-28		Interventional			Folate Rechallenge	Folate Rechallenge: A Pilot Study	Completed		Phase 2	13	Actual	Baylor College of Medicine		2			FALSE				FALSE													00:42:08.700000	00:42:08.700000	OTHER										Compounded capsule, 7.6mg, taken orally, twice daily for 4 weeks.; Compounded capsule of NaCl, taken orally, twice daily for 4 weeks.
NCT04113161		2019-09-26			2022-04-13	2019-09-30	2019-10-02	Actual							2022-04-13	2022-04-21	Actual	2020-01-01	Actual	2020-01-01	2023-04-22	2022-04-30	2024-05-31	Anticipated	2024-05-31	2024-05-31	Anticipated	2024-05-31		Interventional			Navigating Resource-Constrained Systems and Communities to Promote the Behavioral Health of Black Youth	Navigating Resource-Constrained Systems and Communities to Promote the Behavioral Health of Black Youth	Recruiting		Not Applicable	405	Anticipated	Washington University School of Medicine		2			FALSE				TRUE	FALSE	FALSE						Data will be made available within six months of study completion.	Data access requests will be reviewed by the Principal Investigator and investigative team. Requestors will be required to sign a Data Access Agreement.		Yes	De-identified individual participant data for all outcome measures will be made available.	00:42:15.800000	00:42:15.800000	OTHER							10		Standard care will consist of 1) community-based screening and referral and 2) monthly contacts by a case manager, who will track attendance in mental health services and provide referrals upon request.; CbhNs will engage in a series of face to face and phone contacts with families to coordinate needed appointments at mental health care sites, as well as a range of human service support organizations (e.g. housing, food, financial, legal assistance). Over time, contact may decrease as the youth/family make ongoing connection with mental health care and other resources. However, over the course of the study (twelve months), twice per month check-ins will be routine between cbhNs and families. In addition, the cbhN will be expected to actively engage with the range of service providers and mental health resources as needed and preferred by the family. These contacts include telephone linkage calls, in-person advocacy meetings and at time, accompanying the youth and families to meetings at each organization.	Standard care will consist of 1) community-based screening and referral conducted by HomeGrown St. Louis (HomeGrown StL) network members and supported by HomeGrown StL coordinator; and 2) monthly contacts by a case manager, who will track attendance in mental health services and provide referrals upon request.; CbhNs will engage in a series of contacts in person and by phone/text to coordinate needed appointments at mental health care sites, as well as a range of human service support organizations (e.g. housing, food, financial, legal assistance). Over time, contact may decrease as the youth/family make ongoing connection with mental health care and other resources. However, over the course of the study (twelve months), twice per month check-ins will be routine between cbhNs and families. In addition, the cbhN will be expected to actively engage with the range of service providers and mental health resources as needed and preferred by the family. These contacts include telephone linkage calls, in-person advocacy meetings and at time, accompanying the youth and families to meetings at each organization.
NCT00715000		2008-07-11			2013-04-24	2008-07-11	2008-07-14	Estimate							2013-04-24	2013-04-25	Estimate	2023-07-08		2008-07-31	2023-04-13	2013-04-30	2023-08-11	Actual	2011-08-31	2023-08-10	Actual	2010-08-31		Interventional	SROPREMA		Oral Versus Intravenous Rehydration for Prevention of Dehydration in Premature Babies, During the First Days of Life.	Prevention of Dehydration in Premature Babies Between 32 and 34+6 Gestational Age, Weighing Between 1700 and 2200 g, During the First Days of Life, Using Oral Rehydration Solution in Alternative to Intravenous Infusion	Completed		Phase 4	49	Actual	Assistance Publique - H√¥pitaux de Paris		2			FALSE				TRUE													00:42:17.900000	00:42:17.900000	OTHER							32	34	SRO; classical hydration via intravenous infusion	oral rehydration solution; intravenous infusion
NCT04055311		2019-07-22			2023-02-02	2019-08-12	2019-08-13	Actual							2023-02-02	2023-02-03	Actual	2018-10-01	Actual	2018-10-01	2023-02-23	2023-02-28	2023-12-31	Anticipated	2023-12-31	2023-06-30	Anticipated	2023-06-30		Interventional			Recovery Support for Bladder Cancer Patients and Caregivers	Recovery Support for Bladder Cancer Patients and Caregivers: A Multimodal Approach	Recruiting		Not Applicable	238	Anticipated	Northwell Health		2			FALSE				TRUE	FALSE	FALSE									Undecided		00:42:25.400000	00:42:25.400000	OTHER							18		Bladder cancer patients & caregivers receive standard instructions about post-op care from nursing staff plus the NCI published Facing forward cancer survivorship manual.; Bladder cancer patients & caregivers receive standard instructions about post-op care from nursing staff plus access to Internet based software program, specifically designed for this research study. Software program contains relevant bladder cancer care instructions through videos, text, and graphics.	Intervention support is patient initiated and accessed as needed; Usual care is enhanced with the addition of the NCI Facing Forward brochure
NCT04488575		2020-07-23	2022-07-22		2022-11-22	2020-07-25	2020-07-28	Actual	2022-11-22	2022-12-19	Actual				2022-11-22	2022-12-19	Actual	2020-08-26	Actual	2020-08-26	2023-07-22	2022-07-31	2021-05-19	Actual	2021-05-19	2021-05-16	Actual	2021-05-16		Interventional			Safety and Efficacy of EDP1815 in the Treatment of Patients Hospitalized With COVID-19 Infection	A Phase 2 Double-blind Placebo-controlled Study Investigating the Safety and Efficacy of EDP1815 in the Treatment of Patients Hospitalized With SARS-CoV-2 Infection	Terminated		Phase 2	16	Actual	Evelo Biosciences, Inc.		2		Insufficient study defined patient population					TRUE	TRUE	FALSE									No		00:42:27.600000	00:42:27.600000	INDUSTRY						4	18	65	Patients will receive EDP1815 in addition to standard of care; Patients will receive placebo in addition to standard of care	EDP1815 is an orally administered monoclonal microbe; Placebo oral capsule						4	1	0	4
NCT02992951		2016-12-12			2023-02-01	2016-12-13	2016-12-14	Estimate							2023-02-01	2023-02-03	Actual	2017-01-19	Actual	2017-01-19	2023-02-23	2023-02-28	2025-01-01	Anticipated	2025-01-01	2025-01-01	Anticipated	2025-01-01		Interventional	DRESSINg		DACC in the REduction of Surgical Site INfection	A Randomised Controlled Trial to Assess the Clinical and Cost Effectiveness of Dialkylcarbamoylchloride (DACC) Coated Post-operative Dressings Versus Standard Care in the Prevention of Surgical Site Infection in Clean or Clean-contaminated, Vascular Surgery.	Recruiting		Not Applicable	718	Anticipated	Hull University Teaching Hospitals NHS Trust		2			FALSE				TRUE	FALSE	FALSE									No		00:42:39.800000	00:42:39.800000	OTHER_GOV							18		DACC-Coated Post-Operative Dressing; Non-DACC coated Occlusive Post-operative Film Dressing	Leukomed Sorbact is a non-active coated wound dressing, containing Dialkylcarbomoylchloride. This is a bacteria-binding compound that adheres bacteria via hydrophobic interaction and removes them from the wound bed at dressing change.			30680225	Totty JP, Harwood AE, Cai PL, Hitchman LH, Smith GE, Chetter IC. Assessing the effectiveness of dialkylcarbamoylchloride (DACC)-coated post-operative dressings versus standard care in the prevention of surgical site infection in clean or clean-contaminated, vascular surgery (the DRESSINg trial): study protocol for a pilot feasibility randomised controlled trial. Pilot Feasibility Stud. 2019 Jan 18;5:11. doi: 10.1186/s40814-019-0400-2. eCollection 2019.
NCT04308278		2020-03-11			2022-12-22	2020-03-11	2020-03-16	Actual							2022-12-22	2022-12-23	Actual	2021-01-22	Actual	2021-01-22	2023-12-22	2022-12-31	2024-08-30	Anticipated	2024-08-30	2023-08-22	Anticipated	2023-08-22		Interventional	EBVAST		Study to Evaluate the Efficacy of 2LEBV¬Æ and 2LXFS¬Æ on Asthenia in Patients With an Epstein-Barr Virus Infection	Randomized, Placebo-controlled, Double Blind Study to Evaluate the Efficacy of 2LEBV¬Æ and 2LXFS¬Æ on Asthenia in Patients With an Epstein-Barr Virus Infection.	Recruiting		Phase 4	88	Anticipated	Labo'Life		2			FALSE				FALSE	FALSE	FALSE									No		00:42:49.900000	00:42:49.900000	INDUSTRY							12		6 months of treatment; 6 months of treatment	The treatment schema consists in taking the content of one capsule a day, 15-30 minutes before breakfast, on an empty stomach, sequentially, according to capsules' numerical order: 1 through 10. When capsule number 10 is taken, capsule 1 of the next blister should be taken on the next day to continue the treatment. The duration of treatment will be 6 months of continuous intake of the content of 1 capsule/day.; The treatment schema consists in taking the content of one capsule a day, 15-30 minutes before breakfast, on an empty stomach, sequentially, according to capsules' numerical order: 1 through 10. When capsule number 10 is taken, capsule 1 of the next blister should be taken on the next day to continue the treatment. The duration of treatment will be 6 months of continuous intake of the content of 1 capsule/day.
NCT02647268		2016-01-04			2017-07-12	2016-01-04	2016-01-06	Estimate							2017-07-12	2017-07-17	Actual	2023-01-16		2016-01-31	2023-07-17	2017-07-31	2023-04-17	Actual	2017-04-30	2023-04-17	Actual	2017-04-30		Interventional			Effect of Magnesium Sulphate Pre-exposure on Oxytocin-induced Contractility in Desensitized Human Myometrium - an in Vitro Study	Effect of Magnesium Sulphate Pre-exposure on Oxytocin-induced Contractility in Desensitized Human Myometrium - an in Vitro Study	Completed		Not Applicable	26	Actual	Samuel Lunenfeld Research Institute, Mount Sinai Hospital		3			FALSE				FALSE											No		00:44:04.900000	00:44:04.900000	OTHER							16	40	The myometrial samples are bathed in physiological saline solution (PSS).; The myometrial samples are bathed in a 3.5mM magnesium sulphate solution.; The myometrial samples are bathed in a 3.5mM magnesium sulphate plus 10-5M oxytocin solution.	Oxytocin, 10-5M solution; Magnesium sulphate, 3.5mM solution			28361390	Onwochei DN, Carvalho JCA, Luca A, Kingdom J, Balki M. Effect of magnesium sulfate on oxytocin-induced contractility in human myometrium: an in vitro study. Can J Anaesth. 2017 Jul;64(7):744-753. doi: 10.1007/s12630-017-0867-3. Epub 2017 Mar 30.
NCT02628054		2015-11-19			2018-05-08	2015-12-08	2015-12-11	Estimate							2018-05-08	2018-05-14	Actual	2023-02-15		2015-02-28	2023-05-18	2018-05-31	2023-07-15	Actual	2015-07-31	2023-07-15	Actual	2015-07-31		Interventional			Investigating the Effects of Typhoid Vaccine on Sleep in Healthy Volunteers	Investigating the Effects of Typhoid Vaccine on Sleep in Healthy Volunteers	Completed		Not Applicable	16	Actual	University of Oxford		2			FALSE				FALSE	FALSE	FALSE									Undecided		00:44:39.800000	00:44:39.800000	OTHER							18	40	Typhoid vaccination in single 0.5mL injections into the non-dominant deltoid muscle in the arm; A single 0.5mL injection of 0.9% sodium chloride saline solution into the non-dominant deltoid muscle in the arm	Typhoid Vaccine injection given 7 days apart; Saline injection given 7 days apart			19125209; 18242584; 18835437; 18073775; 23644052; 19423079; 19409533; 19150053; 15784782; 15669887; 16316783; 15944074; 27503474	Anisman H. Cascading effects of stressors and inflammatory immune system activation: implications for major depressive disorder. J Psychiatry Neurosci. 2009 Jan;34(1):4-20.; Brydon L, Harrison NA, Walker C, Steptoe A, Critchley HD. Peripheral inflammation is associated with altered substantia nigra activity and psychomotor slowing in humans. Biol Psychiatry. 2008 Jun 1;63(11):1022-9. doi: 10.1016/j.biopsych.2007.12.007. Epub 2008 Feb 1.; Brydon L, Walker C, Wawrzyniak A, Whitehead D, Okamura H, Yajima J, Tsuda A, Steptoe A. Synergistic effects of psychological and immune stressors on inflammatory cytokine and sickness responses in humans. Brain Behav Immun. 2009 Feb;23(2):217-24. doi: 10.1016/j.bbi.2008.09.007. Epub 2008 Sep 20.; Dantzer R, O'Connor JC, Freund GG, Johnson RW, Kelley KW. From inflammation to sickness and depression: when the immune system subjugates the brain. Nat Rev Neurosci. 2008 Jan;9(1):46-56. doi: 10.1038/nrn2297.; Felger JC, Lotrich FE. Inflammatory cytokines in depression: neurobiological mechanisms and therapeutic implications. Neuroscience. 2013 Aug 29;246:199-229. doi: 10.1016/j.neuroscience.2013.04.060. Epub 2013 May 3.; Harrison NA, Brydon L, Walker C, Gray MA, Steptoe A, Critchley HD. Inflammation causes mood changes through alterations in subgenual cingulate activity and mesolimbic connectivity. Biol Psychiatry. 2009 Sep 1;66(5):407-14. doi: 10.1016/j.biopsych.2009.03.015. Epub 2009 May 7.; Harrison NA, Brydon L, Walker C, Gray MA, Steptoe A, Dolan RJ, Critchley HD. Neural origins of human sickness in interoceptive responses to inflammation. Biol Psychiatry. 2009 Sep 1;66(5):415-22. doi: 10.1016/j.biopsych.2009.03.007. Epub 2009 May 1.; Miller AH, Maletic V, Raison CL. Inflammation and its discontents: the role of cytokines in the pathophysiology of major depression. Biol Psychiatry. 2009 May 1;65(9):732-41. doi: 10.1016/j.biopsych.2008.11.029. Epub 2009 Jan 15.; Motivala SJ, Sarfatti A, Olmos L, Irwin MR. Inflammatory markers and sleep disturbance in major depression. Psychosom Med. 2005 Mar-Apr;67(2):187-94. doi: 10.1097/01.psy.0000149259.72488.09.; Raison CL, Borisov AS, Broadwell SD, Capuron L, Woolwine BJ, Jacobson IM, Nemeroff CB, Miller AH. Depression during pegylated interferon-alpha plus ribavirin therapy: prevalence and prediction. J Clin Psychiatry. 2005 Jan;66(1):41-8. doi: 10.4088/jcp.v66n0106.; Raison CL, Capuron L, Miller AH. Cytokines sing the blues: inflammation and the pathogenesis of depression. Trends Immunol. 2006 Jan;27(1):24-31. doi: 10.1016/j.it.2005.11.006. Epub 2005 Nov 28.; Wright CE, Strike PC, Brydon L, Steptoe A. Acute inflammation and negative mood: mediation by cytokine activation. Brain Behav Immun. 2005 Jul;19(4):345-50. doi: 10.1016/j.bbi.2004.10.003. Epub 2004 Dec 8.; Sharpley AL, Cooper CM, Williams C, Godlewska BR, Cowen PJ. Effects of typhoid vaccine on inflammation and sleep in healthy participants: a double-blind, placebo-controlled, crossover study. Psychopharmacology (Berl). 2016 Sep;233(18):3429-35. doi: 10.1007/s00213-016-4381-z. Epub 2016 Aug 9.
NCT04152720		2019-11-03			2019-11-03	2019-11-03	2019-11-05	Actual							2019-11-03	2019-11-05	Actual	2018-08-03	Actual	2018-08-03	2023-11-19	2019-11-30	2020-03-30	Anticipated	2020-03-30	2019-11-13	Anticipated	2019-11-13		Interventional			Evaluate the Efficacy and Safety of Prevention of Infection Foley Catheter as Compared to Conventional Foley Catheter	A Randomized, Multi-center, Open, Active-controlled Prospective Design Pilot Clinical Study to Evaluate the Efficacy and Safety of Prevention of Infection Foley Catheter as Compared to Conventional Foley Catheter in Patient Who Underwent Radical Cystectomy for Urological Disease	Unknown status	Recruiting	Not Applicable	160	Anticipated	Seoul National University Hospital		2			FALSE				FALSE	FALSE	FALSE									Undecided		00:45:40.100000	00:45:40.100000	OTHER							19	80		If the subject is enrolled in this clinical trial, the test and control devices will be applied at baseline. All subjects will receive a urinary catheter at the site of the artificial bladder and the urethra after surgery, and temporary urinary replacement should be selected by the investigator at each institution in preparation for the possibility of postoperative blockage of the urinary catheter. After surgery, urine analysis and culture are performed on the 4th and 7th day, and urine analysis and culture are performed before the urethral catheter removal on the 14th (2 weeks) and the urethral catheter is removed. At this time, the urethral catheter tip is cut about 5-8 cm and cultured.
NCT00720538		2008-07-18			2012-10-25	2008-07-18	2008-07-22	Estimate							2012-10-25	2012-10-26	Estimate	2023-08-08		2008-08-31	2023-10-12	2012-10-31	2023-06-12	Actual	2012-06-30	2023-09-11	Actual	2011-09-30		Interventional	TALIBDP		Thalidomide in Pediatric Inflammatory Bowel Diseases.	Randomized Controlled Double-blind Vs. Placebo Multicentre Study on the Safety and Effectiveness of Thalidomide in the Treatment of Refractory Crohn's Disease and Ulcerative Colitis.	Completed		Phase 3	84	Actual	IRCCS Burlo Garofolo		2			FALSE				TRUE													00:46:09	00:46:09	OTHER							2	18	Thalidomide; Placebo	Thalidomide 1.5-2.5 mg/kg/die once a day, at evening.; placebo capsules			17269997; 24281461	Lazzerini M, Martelossi S, Marchetti F, Scabar A, Bradaschia F, Ronfani L, Ventura A. Efficacy and safety of thalidomide in children and young adults with intractable inflammatory bowel disease: long-term results. Aliment Pharmacol Ther. 2007 Feb 15;25(4):419-27. doi: 10.1111/j.1365-2036.2006.03211.x.; Lazzerini M, Martelossi S, Magazzu G, Pellegrino S, Lucanto MC, Barabino A, Calvi A, Arrigo S, Lionetti P, Lorusso M, Mangiantini F, Fontana M, Zuin G, Palla G, Maggiore G, Bramuzzo M, Pellegrin MC, Maschio M, Villanacci V, Manenti S, Decorti G, De Iudicibus S, Paparazzo R, Montico M, Ventura A. Effect of thalidomide on clinical remission in children and adolescents with refractory Crohn disease: a randomized clinical trial. JAMA. 2013 Nov 27;310(20):2164-73. doi: 10.1001/jama.2013.280777.
NCT02746211		2016-02-23			2016-04-18	2016-04-18	2016-04-21	Estimate							2016-04-18	2016-04-21	Estimate	2023-01-08		2008-01-31	2023-02-16	2016-02-29	2023-12-08	Actual	2008-12-31	2023-12-08	Actual	2008-12-31		Interventional			Influenza Challenge Study in Healthy Volunteers	An Open Label Dose-Ranging Influenza Challenge Study in Healthy Volunteers	Completed		Phase 1/Phase 2	24	Actual	Hvivo		4			FALSE				FALSE											Yes	Only in anonymised form	00:46:09.600000	00:46:09.600000	INDUSTRY							18	45	High Titre Influenza virus; Medium - High Influenza virus; Medium Low Titre Influenza virus; Low titre Influenza Vaccine	High Titre Influenza virus; Medium - High Influenza virus; Medium Low Titre Influenza virus; Low titre
NCT02974049		2016-11-22			2022-04-19	2016-11-22	2016-11-28	Estimate							2022-04-19	2022-04-21	Actual	2023-01-15	Actual	2015-01-31	2023-04-19	2019-04-30	2018-09-25	Actual	2018-09-25	2023-09-18	Actual	2018-09-30		Interventional			Lymphatic Filariasis (LF) in Ivory Coast	Alternative Chemotherapies for Lymphatic Filariasis (LF) Treatment and Elimination in Africa [Cote d'Ivoire]	Completed		Not Applicable	189	Actual	University Hospitals Cleveland Medical Center		4			FALSE				TRUE											Yes	Not personal identifying data but infection levels will be shared.	00:55:41.600000	00:55:41.600000	OTHER							18	70	Albendazole 400 mg + Ivermectin 200 ¬µg/kg body weight administered annually (at 0, 12 and 24 months); Albendazole 400 mg given at 0, 6, 12, 18, 24 and 30 months; Albendazole 800 mg given at 0, 6, 12, 18, 24 and 30 months; Albendazole 400 mg plus Ivermectin 200 ¬µg/kg body weight plus Diethylcarbamazine 6 mg/kg body weight given one time only	Subjects in Arms 1, 2, and 4 will receive 400mg of Albendazole Subjects in Arm 3 will receive 800mg of Albendazole; Subjects in Arms 1 and 4 will receive 200mg/kg body weight; Participants in Arm 4 will receive 6mg/kg of Diethylcarbamazine per body weight			12803872; 15324466; 17255231; 16632406; 16126457; 16735170; 21819332; 21722251; 19843394; 12821837; 19843396; 22389729; 16242280; 15482404; 15932636; 21041637; 9509621; 18841205; 21667669; 23690552; 21738809; 33674871; 31641754	Awadzi K, Edwards G, Duke BO, Opoku NO, Attah SK, Addy ET, Ardrey AE, Quartey BT. The co-administration of ivermectin and albendazole--safety, pharmacokinetics and efficacy against Onchocerca volvulus. Ann Trop Med Parasitol. 2003 Mar;97(2):165-78. doi: 10.1179/000349803235001697.; Awadzi K, Edwards G, Opoku NO, Ardrey AE, Favager S, Addy ET, Attah SK, Yamuah LK, Quartey BT. The safety, tolerability and pharmacokinetics of levamisole alone, levamisole plus ivermectin, and levamisole plus albendazole, and their efficacy against Onchocerca volvulus. Ann Trop Med Parasitol. 2004 Sep;98(6):595-614. doi: 10.1179/000349804225021370.; Bockarie MJ, Tavul L, Ibam I, Kastens W, Hazlett F, Tisch DJ, Alpers MP, Kazura JW. Efficacy of single-dose diethylcarbamazine compared with diethylcarbamazine combined with albendazole against Wuchereria bancrofti infection in Papua New Guinea. Am J Trop Med Hyg. 2007 Jan;76(1):62-6.; Boussinesq M, Kamgno J, Pion SD, Gardon J. What are the mechanisms associated with post-ivermectin serious adverse events? Trends Parasitol. 2006 Jun;22(6):244-6. doi: 10.1016/j.pt.2006.04.006. Epub 2006 Apr 24. No abstract available.; Chu, B. K., P. J. Hooper, M. H. Bradley, D. A. McFarland and E. A. Ottesen; Geary TG. Ivermectin 20 years on: maturation of a wonder drug. Trends Parasitol. 2005 Nov;21(11):530-2. doi: 10.1016/j.pt.2005.08.014. Epub 2005 Aug 26.; Ottesen EA. Lymphatic filariasis: Treatment, control and elimination. Adv Parasitol. 2006;61:395-441. doi: 10.1016/S0065-308X(05)61010-X.; Geary TG, Mackenzie CD. Progress and challenges in the discovery of macrofilaricidal drugs. Expert Rev Anti Infect Ther. 2011 Aug;9(8):681-95. doi: 10.1586/eri.11.76.; Hoerauf A, Pfarr K, Mand S, Debrah AY, Specht S. Filariasis in Africa--treatment challenges and prospects. Clin Microbiol Infect. 2011 Jul;17(7):977-85. doi: 10.1111/j.1469-0691.2011.03586.x.; Hooper PJ, Bradley MH, Biswas G, Ottesen EA. The Global Programme to Eliminate Lymphatic Filariasis: health impact during its first 8 years (2000-2007). Ann Trop Med Parasitol. 2009 Oct;103 Suppl 1:S17-21. doi: 10.1179/000349809X12502035776513.; Horton J. Albendazole: a broad spectrum anthelminthic for treatment of individuals and populations. Curr Opin Infect Dis. 2002 Dec;15(6):599-608. doi: 10.1097/00001432-200212000-00008.; Horton J. The development of albendazole for lymphatic filariasis. Ann Trop Med Parasitol. 2009 Oct;103 Suppl 1:S33-40. doi: 10.1179/000349809X12502035776595.; Hotez PJ, Savioli L, Fenwick A. Neglected tropical diseases of the Middle East and North Africa: review of their prevalence, distribution, and opportunities for control. PLoS Negl Trop Dis. 2012;6(2):e1475. doi: 10.1371/journal.pntd.0001475. Epub 2012 Feb 28.; Kitzman D, Wei SY, Fleckenstein L. Liquid chromatographic assay of ivermectin in human plasma for application to clinical pharmacokinetic studies. J Pharm Biomed Anal. 2006 Mar 3;40(4):1013-20. doi: 10.1016/j.jpba.2005.08.026. Epub 2005 Oct 19.; Mand S, Debrah A, Batsa L, Adjei O, Hoerauf A. Reliable and frequent detection of adult Wuchereria bancrofti in Ghanaian women by ultrasonography. Trop Med Int Health. 2004 Oct;9(10):1111-4. doi: 10.1111/j.1365-3156.2004.01304.x.; McGarry HF, Plant LD, Taylor MJ. Diethylcarbamazine activity against Brugia malayi microfilariae is dependent on inducible nitric-oxide synthase and the cyclooxygenase pathway. Filaria J. 2005 Jun 2;4:4. doi: 10.1186/1475-2883-4-4.; Moreno Y, Nabhan JF, Solomon J, Mackenzie CD, Geary TG. Ivermectin disrupts the function of the excretory-secretory apparatus in microfilariae of Brugia malayi. Proc Natl Acad Sci U S A. 2010 Nov 16;107(46):20120-5. doi: 10.1073/pnas.1011983107. Epub 2010 Nov 1.; Ottesen EA, Duke BO, Karam M, Behbehani K. Strategies and tools for the control/elimination of lymphatic filariasis. Bull World Health Organ. 1997;75(6):491-503.; Ottesen EA, Hooper PJ, Bradley M, Biswas G. The global programme to eliminate lymphatic filariasis: health impact after 8 years. PLoS Negl Trop Dis. 2008 Oct 8;2(10):e317. doi: 10.1371/journal.pntd.0000317.; Teruel M, Dercole J, Catalano R. Evaluation of potential embryo toxicity of albendazole sulphoxide in CF1 mice. Biocell. 2011 Apr;35(1):29-33.; Weil GJ, Curtis KC, Fakoli L, Fischer K, Gankpala L, Lammie PJ, Majewski AC, Pelletreau S, Won KY, Bolay FK, Fischer PU. Laboratory and field evaluation of a new rapid test for detecting Wuchereria bancrofti antigen in human blood. Am J Trop Med Hyg. 2013 Jul;89(1):11-15. doi: 10.4269/ajtmh.13-0089. Epub 2013 May 20.; Zoure HG, Wanji S, Noma M, Amazigo UV, Diggle PJ, Tekle AH, Remme JH. The geographic distribution of Loa loa in Africa: results of large-scale implementation of the Rapid Assessment Procedure for Loiasis (RAPLOA). PLoS Negl Trop Dis. 2011 Jun;5(6):e1210. doi: 10.1371/journal.pntd.0001210. Epub 2011 Jun 28.; Ouattara AF, Bjerum CM, Aboulaye M, Kouadio O, Marius VK, Andersen B, Lew D, Goss CW, Weil GJ, Koudou BG, King CL. Semiannual Treatment of Albendazole Alone is Efficacious for Treatment of Lymphatic Filariasis: A Randomized Open-label Trial in Cote d'Ivoire. Clin Infect Dis. 2022 Jul 6;74(12):2200-2208. doi: 10.1093/cid/ciab194.; Bjerum CM, Ouattara AF, Aboulaye M, Kouadio O, Marius VK, Andersen BJ, Weil GJ, Koudou BG, King CL. Efficacy and Safety of a Single Dose of Ivermectin, Diethylcarbamazine, and Albendazole for Treatment of Lymphatic Filariasis in Cote d'Ivoire: An Open-label Randomized Controlled Trial. Clin Infect Dis. 2020 Oct 23;71(7):e68-e75. doi: 10.1093/cid/ciz1050.
NCT02645162		2015-12-31			2015-12-31	2015-12-31	2016-01-01	Estimate							2015-12-31	2016-01-01	Estimate	2023-12-15		2015-12-31	2023-12-15	2015-12-31	2023-09-16	Anticipated	2016-09-30	2023-09-16	Anticipated	2016-09-30		Interventional	LEAPS		Youth Leaders for Early Childhood Assuring Children Are Prepared for School	A Cluster Randomized Control Trial to Evaluate the Efficacy and Feasibility of a Community-based Preschool Programme and Community Engagement Strategy Led by Community Youth Leaders in Rural Pakistan	Unknown status	Recruiting	Phase 3	300	Anticipated	Aga Khan University		2			FALSE				FALSE											Undecided		00:55:42.300000	00:55:42.300000	OTHER							42	66	This arm will receive the community-based preschool intervention. The preschool sessions will include 2 groups per day (3 years 6months to 4 years 6 months in the morning session and 4 years 7 months to 5 year 6 months in the afternoon session at the time of enrolment) Each session will last 3 hours for 5 days per week. The expected CYL-to-child ratio will be 1:15; however, given the expected high level of local demand it may exceed to a maximum of 1:20 ratio.; The control group will receive standard services available in the community.	Preschool sessions in community-based preschool Run by trained community youth leaders from the same village.			30566498	Yousafzai AK, Rasheed MA, Rizvi A, Shaheen F, Ponguta LA, Reyes CR. Effectiveness of a youth-led early childhood care and education programme in rural Pakistan: A cluster-randomised controlled trial. PLoS One. 2018 Dec 19;13(12):e0208335. doi: 10.1371/journal.pone.0208335. eCollection 2018.
NCT00689286		2008-05-29			2015-06-01	2008-05-29	2008-06-03	Estimate							2015-06-01	2015-06-03	Estimate	2023-04-08		2008-04-30	2023-06-15	2015-06-30	2023-12-08	Actual	2008-12-31	2023-12-08	Actual	2008-12-31		Interventional			BION Treatment of Knee Osteoarthritis	BION Implantable Microstimulator System	Withdrawn		Phase 1	0	Actual	University of Southern California		3			FALSE				FALSE													00:57:33.400000	00:57:33.400000	OTHER							18	75	The first group will have a stimulation paradigm like that used in a previous feasibility study that preceded the proposed trial, using low-frequency (1-5 PPS) "twitch" stimulation.; The second group will have a stimulation paradigm in which tetanic-frequency stimulation (25-50 PPS) is used to produce fused muscle contractions.; A third group of experimental subjects will have a standardized program of voluntary exercise.	They will be divided into three groups. Two groups of experimental subjects will receive stimulation using BIONs. The first group will have a stimulation paradigm like that used in a previous feasibility study that preceded the proposed trial, using low-frequency (1-5 PPS) "twitch" stimulation. The second group will have a stimulation paradigm in which tetanic-frequency stimulation (25-50 PPS) is used to produce fused muscle contractions. A third group of experimental subjects will have a standardized program of voluntary exercise. In Groups 1 and 2, the femoral nerve will be stimulated electrically according to the assigned protocol during the 12 week experimental period after implantation of the devices. Individuals assigned to Group 3, receiving conventional exercise therapy for 12 weeks, will be allowed to receive BIONs at the end of the trial, providing they request BION therapy and they have been at least minimally compliant with the exercises.			16711659	Loeb GE, Richmond FJ, Baker LL. The BION devices: injectable interfaces with peripheral nerves and muscles. Neurosurg Focus. 2006 May 15;20(5):E2. doi: 10.3171/foc.2006.20.5.3.
NCT05054153		2021-08-24			2022-11-27	2021-09-13	2021-09-23	Actual							2022-11-27	2022-11-29	Actual	2021-10-08	Actual	2021-10-08	2023-08-21	2021-08-31	2022-07-12	Actual	2022-07-12	2021-12-27	Actual	2021-12-27		Interventional			Westlake Precision Nutrition Study	Westlake Precision Nutrition Study: Diet Challenges for Glucose Metabolism	Completed		Not Applicable	175	Actual	Westlake University		3			FALSE				TRUE	FALSE	FALSE											00:58:46.200000	00:58:46.200000	OTHER							18	60	white bread (50g) + milk powder (25g); plain oats (35g) + milk powder (25g)	After wearing CGM on Day 1, participants will be provided with breakfast A once daily on Day 2, Day 5 and Day 6. Breakfast A contains white bread (50g) and milk powder (25g). Since lunch and dinner would serve as wash-out meals, participants will be free to choose food but provide a record of their diets.; After wearing CGM on Day 1, participants will be provided with Breakfast B once daily on Day 3, Day 4 and Day 7. Breakfast B contains plain oats (35g) and milk powder (25g). Since lunch and dinner would serve as wash-out meals, participants will be free to choose food but provide a record of their diets.; The period during Day 8 to Day 13 is intermittent fasting period. Participants will experience the moderate fasting on Day 9 and Day 12, which means their daily energy intake is expected to be controlled within 500-600 kcal limit. In these two days, participants will be provided with all three meals. Percentages of macronutrients of provided meals will follow the Recommended Dietary Health guidelines for Chinese residents. The oral glucose tolerance test (OGTT) will be conducted in the morning on Day 8 and Day 13, to test short-term impact of IF intervention on individuals' glucose tolerance. The breakfasts on Day 10 and Day 11 will be the same as that in fasting days. Other meals will be wash-out meals.
NCT02249546		2014-09-18			2014-09-23	2014-09-23	2014-09-25	Estimate							2014-09-23	2014-09-25	Estimate	2023-09-14		2014-09-30	2023-09-14	2014-09-30	2023-10-16	Anticipated	2016-10-31	2023-08-16	Anticipated	2016-08-31		Interventional			Efficacy of Acetylcysteine-containing Triple Therapy in the First Line of Helicobacter Pylori Infection	Comparison of the Efficacy of Triple Therapy With or Without Acetylcysteine in the First Line of Helicobacter Pylori Infection- A Multicenter Randomized Comparative Trial	Unknown status	Recruiting	Phase 4	654	Anticipated	National Taiwan University Hospital		2			FALSE				FALSE													00:26:31.700000	00:26:31.700000	OTHER							20		N-acetylcysteine 600mg bid Dexlansoprazole 60mg qd Amoxicillin 1000mg bid Clarithromycin 500mg bid All for 14 days; Dexlansoprazole 60mg qd Amoxicillin 1000mg bid Clarithromycin 500mg bid All for 14 days	Triple therapy			32821287	Chen CC, Luo JC, Fang YJ, Lee JY, Kuo CC, Yang TH, Chiu MC, Yu JJ, Bair MJ, Chen PY, Chou CK, Chen CY, Chang CY, Hsu YC, Tseng CH, Hsu WF, Hu WH, Tsai MH, Hsieh CL, Chen MJ, Shun CT, Liu TY, Lee YC, Liou JM, Wu MS; and for the Taiwan Gastrointestinal Disease and Helicobacter Consortium. Comparison of the effect of clarithromycin triple therapy with or without N-acetylcysteine in the eradication of Helicobacter pylori: a randomized controlled trial. Therap Adv Gastroenterol. 2020 Jul 31;13:1756284820927306. doi: 10.1177/1756284820927306. eCollection 2020.
NCT00912678		2009-06-01			2009-06-02	2009-06-02	2009-06-03	Estimate							2009-06-02	2009-06-03	Estimate	2023-03-02		2002-03-31	2023-06-09	2009-06-30	2023-10-08	Actual	2008-10-31	2023-07-06	Actual	2006-07-31		Interventional	ESP-CNI		Minimizing Immunosuppression in Old for Old Kidney Transplantation	Prospective Randomized Controlled Trial to Compare a Calcineurin Inhibitor Free Immunosuppression With a Low Dose Tacrolimus Based Immunosuppression in "Old for Old" Kidney Transplantation.	Completed		Phase 4	90	Actual	University of Luebeck		2			FALSE				TRUE													00:59:45.600000	00:59:45.600000	OTHER							65		Group of Patients randomized to MMF and Steroid maintenance immunosuppression after 3 months (Tacrolimus withdrawal); Patients randomized to withdrawal of MMF after 3 months and maintenance immunosuppression with low-dose tacrolimus and Steroids	Prograf was withdrawn completely after randomization, MMF and steroids were given.; After randomization CellCept was withdrawn completely, low-dose tacrolimus was given.			9428817; 12221456; 9636504; 11320722	Vincenti F, Kirkman R, Light S, Bumgardner G, Pescovitz M, Halloran P, Neylan J, Wilkinson A, Ekberg H, Gaston R, Backman L, Burdick J. Interleukin-2-receptor blockade with daclizumab to prevent acute rejection in renal transplantation. Daclizumab Triple Therapy Study Group. N Engl J Med. 1998 Jan 15;338(3):161-5. doi: 10.1056/NEJM199801153380304.; Ducloux D, Motte G, Billerey C, Bresson-Vautrin C, Vautrin P, Rebibou JM, Saint-Hillier Y, Chalopin JM. Cyclosporin withdrawal with concomitant conversion from azathioprine to mycophenolate mofetil in renal transplant recipients with chronic allograft nephropathy: a 2-year follow-up. Transpl Int. 2002 Sep;15(8):387-92. doi: 10.1007/s00147-002-0403-3. Epub 2002 Aug 21.; Friemann S, Feuring E, Padberg W, Ernst W. Improvement of nephrotoxicity, hypertension, and lipid metabolism after conversion of kidney transplant recipients from cyclosporine to tacrolimus. Transplant Proc. 1998 Jun;30(4):1240-2. doi: 10.1016/s0041-1345(98)00226-7. No abstract available.; Pohanka E, Bechstein WO, Berlakovich G, Binet I, Friemann S, Heemann U, Kliem V, Sperschneider H, Stangl M, Ringe B. [Dosage and monitoring of tacrolimus after kidney transplantation]. Dtsch Med Wochenschr. 2000 May 12;125(19):608-11. No abstract available. German.
NCT02621112		2015-12-01			2019-10-21	2015-12-02	2015-12-03	Estimate							2019-10-21	2019-10-22	Actual	2023-01-16		2016-01-31	2023-10-19	2019-10-31	2023-03-19	Actual	2019-03-31	2023-12-18	Actual	2018-12-31		Interventional			HBV Vaccine in Renal Failure Patients	Efficacy of Intradermal Hepatitis B Vaccine in Renal Failure Patients	Completed		Phase 2/Phase 3	94	Actual	The University of Hong Kong		3			FALSE				TRUE													00:00:07.400000	00:00:07.400000	OTHER							21		Intradermal hepatitis B vaccination with topical imiquimod pretreatment. Subjects to receive intradermal 10mcg of recombinant hepatitis B vaccine at two separate sites (5mcg) with topical imiquimod ointment pretreatment 5 minutes before injection at 0, 1, 3, 6 months; Intradermal hepatitis B vaccination with topical aqueous cream. Subjects to receive intradermal 10mcg of recombinant hepatitis B vaccine at two separate sites (5mcg) with topical aqueous cream pretreatment 5 minutes before injection at 0, 1, 3, 6 months; Intramuscular hepatitis B vaccination with topical aqueous cream. Subjects to receive intramuscular 10mcg of recombinant hepatitis B vaccine at two separate sites (5mcg) with topical aqueous cream pretreatment 5 minutes before injection at 0, 1, 3, 6 months	Intradermal hepatitis B vaccine with imiquimod pretreatment; Intradermal hepatitis B vaccine with aqueous cream pretreatment; Intramuscular hepatitis B vaccine with aqueous cream pretreatment			32556176	Hung IF, Yap DY, Yip TP, Zhang RR, To KK, Chan KH, Tang SC, Lui SL, Levin Y, Kochba E, Lau JY, Yuen MF, Chan TM, Yuen KY. A Double-blind, Randomized Phase 2 Controlled Trial of Intradermal Hepatitis B Vaccination With a Topical Toll-like Receptor 7 Agonist Imiquimod, in Patients on Dialysis. Clin Infect Dis. 2021 Jul 15;73(2):e304-e311. doi: 10.1093/cid/ciaa804.
NCT04436133		2020-06-11			2022-05-05	2020-06-16	2020-06-17	Actual							2022-05-05	2022-05-06	Actual	2020-06-20	Actual	2020-06-20	2023-05-22	2022-05-31	2022-03-01	Actual	2022-03-01	2022-03-01	Actual	2022-03-01		Interventional			Immunogenicity AND Safety Study of the 11 Valent Recombinant Human Papillomavirus Vaccine (Hansenulapolymorpha)	A Randomized, Blind, and Positive Control Design to Evaluate the Immunization Efficacy of 11 Valent Recombinant Human Papillomavirus Vaccine (Hansenulapolymorpha) in Chinese Women Aged 18-26 Years	Completed		Phase 2	480	Actual	National Vaccine and Serum Institute, China		2			FALSE				FALSE	FALSE	FALSE									No		00:26:53.600000	00:26:53.600000	INDUSTRY							18	26		Inject vaccine produced by ChinaVaccineSerum, containing HPV antigen protein, 270Œºg/1ml per bottle; Inject Gardasil 9 , containing HPV antigen protein, 270Œºg/0.5ml per bottle
NCT01001689		2009-10-26			2018-12-03	2009-10-26	2009-10-27	Estimate							2018-12-03	2018-12-05	Actual	2023-09-09		2009-09-30	2023-12-18	2018-12-31	2023-09-14	Actual	2014-09-30	2023-08-13	Actual	2013-08-31		Interventional	FFF		Fit For Delivery: A Study of the Effect of Exercise Sessions and Nutritional Counselling on Pregnancy Outcome	Fit For Delivery: A Study of the Effect of Exercise Intervention and Nutritional Counselling on Pregnancy Outcome.	Completed		Not Applicable	606	Actual	Sorlandet Hospital HF		2			FALSE				TRUE													00:03:25.800000	00:03:25.800000	OTHER_GOV									Women in this arm will receive 2 telephone consultations on nutritional health during pregnancy, be invited to 2 evening meetings with nutritional topics and have access to a password protected internet site with topics related to nutrition and fitness in pregnancy. They will also be enrolled in an exercise group which will meet twice weekly, and be encouraged to exercise on their own 1-2 times each week.; Women in this arm of the study will receive routine pregnancy care.	Two telephone consultations on nutritional topics and twice weekly exercise groups. Access to a password-protected internet site with information on healthy lifestyle during pregnancy. Two evening meetings with information on healthy pregnancy lifestyle.			26768233; 26786294; 29739447; 29724165; 28577545; 28376732; 23406306	Sagedal LR, Overby NC, Bere E, Torstveit MK, Lohne-Seiler H, Smastuen M, Hillesund ER, Henriksen T, Vistad I. Lifestyle intervention to limit gestational weight gain: the Norwegian Fit for Delivery randomised controlled trial. BJOG. 2017 Jan;124(1):97-109. doi: 10.1111/1471-0528.13862. Epub 2016 Jan 14.; Sagedal LR, Sanda B, Overby NC, Bere E, Torstveit MK, Lohne-Seiler H, Hillesund ER, Pripp AH, Henriksen T, Vistad I. The effect of prenatal lifestyle intervention on weight retention 12 months postpartum: results of the Norwegian Fit for Delivery randomised controlled trial. BJOG. 2017 Jan;124(1):111-121. doi: 10.1111/1471-0528.13863. Epub 2016 Jan 20.; Hillesund ER, Seland S, Bere E, Sagedal LR, Torstveit MK, Lohne-Seiler H, Vistad I, Overby NC. Preeclampsia and gestational weight gain in the Norwegian Fit for Delivery trial. BMC Res Notes. 2018 May 8;11(1):282. doi: 10.1186/s13104-018-3396-4.; Haakstad LAH, Vistad I, Sagedal LR, Lohne-Seiler H, Torstveit MK. How does a lifestyle intervention during pregnancy influence perceived barriers to leisure-time physical activity? The Norwegian fit for delivery study, a randomized controlled trial. BMC Pregnancy Childbirth. 2018 May 3;18(1):127. doi: 10.1186/s12884-018-1771-8.; Sagedal LR, Vistad I, Overby NC, Bere E, Torstveit MK, Lohne-Seiler H, Hillesund ER, Pripp A, Henriksen T. The effect of a prenatal lifestyle intervention on glucose metabolism: results of the Norwegian Fit for Delivery randomized controlled trial. BMC Pregnancy Childbirth. 2017 Jun 2;17(1):167. doi: 10.1186/s12884-017-1340-6.; Skreden M, Bere E, Sagedal LR, Vistad I, Overby NC. Changes in fruit and vegetable consumption habits from pre-pregnancy to early pregnancy among Norwegian women. BMC Pregnancy Childbirth. 2017 Apr 4;17(1):107. doi: 10.1186/s12884-017-1291-y.; Sagedal LR, Overby NC, Lohne-Seiler H, Bere E, Torstveit MK, Henriksen T, Vistad I. Study protocol: fit for delivery - can a lifestyle intervention in pregnancy result in measurable health benefits for mothers and newborns? A randomized controlled trial. BMC Public Health. 2013 Feb 13;13:132. doi: 10.1186/1471-2458-13-132.
NCT02713763		2016-03-16			2020-03-03	2016-03-18	2016-03-21	Estimate							2020-03-03	2020-03-04	Actual	2017-02-14	Actual	2017-02-14	2023-03-20	2020-03-31	2019-10-23	Actual	2019-10-23	2019-10-23	Actual	2019-10-23		Interventional	RESUNET		Efficacy of Rechallenge With Sunitinib in Metastatic Pancreatic Neuroendocrine Tumor Previously Failed to Sunitinib	Phase II Study to Evaluate Efficacy of Rechallenge With Sunitinib in Patients With Metastatic Pancreatic Neuroendocrine Tumor (pNETs) Well Differentiated G1/2 Advanced or Metastatic Who Previously Failed to Sunitinib.	Completed		Phase 2	11	Actual	Grupo Espanol de Tumores Neuroendocrinos		1			FALSE				FALSE	FALSE	FALSE											00:03:54.900000	00:03:54.900000	OTHER							18		Sunitinib 37.5 mg/day	Sunitinib 37.5 mg/day
NCT02711189		2016-03-16			2019-04-10	2016-03-16	2016-03-17	Estimate							2019-04-10	2019-04-11	Actual	2016-03-08		2016-03-08	2019-02-22	2019-02-22	2019-02-22	Actual	2019-02-22	2019-02-22	Actual	2019-02-22		Interventional			Oxytocin in Alcohol Use Disorder	Oxytocin in Alcohol Use Disorder: A Novel and Translational Approach	Withdrawn		Phase 1	0	Actual	National Institutes of Health Clinical Center (CC)		2			FALSE					TRUE												00:04:55	00:04:55	NIH							21	55	Intranasal oxytocin will be delivered on twice daily basis in this crossover trial.; Within Subject Design	Oxytocin nasal spray given in dose 80			23025690; 22198308	Pedersen CA, Smedley KL, Leserman J, Jarskog LF, Rau SW, Kampov-Polevoi A, Casey RL, Fender T, Garbutt JC. Intranasal oxytocin blocks alcohol withdrawal in human subjects. Alcohol Clin Exp Res. 2013 Mar;37(3):484-9. doi: 10.1111/j.1530-0277.2012.01958.x. Epub 2012 Oct 1.; McGregor IS, Bowen MT. Breaking the loop: oxytocin as a potential treatment for drug addiction. Horm Behav. 2012 Mar;61(3):331-9. doi: 10.1016/j.yhbeh.2011.12.001. Epub 2011 Dec 14.
NCT00116324		2005-06-28			2021-05-14	2005-06-28	2005-06-29	Estimate							2021-05-14	2021-05-18	Actual	2023-04-03		2003-04-30	2023-05-21	2021-05-31	2023-12-06	Actual	2006-12-31					Interventional			Predicting the Response to Montelukast by Genetic Variation in Asthmatics	Predicting the Bronchoprotective Response to a Leukotriene Modifier by Genetic Polymorphism	Completed		Phase 3	150		Brigham and Women's Hospital					FALSE																	00:35:22.600000	00:35:22.600000	OTHER							18	65					1320817; 2564113; 10369259; 9062372; 9393345; 10992553; 1892306; 21169002	Drazen JM, O'Brien J, Sparrow D, Weiss ST, Martins MA, Israel E, Fanta CH. Recovery of leukotriene E4 from the urine of patients with airway obstruction. Am Rev Respir Dis. 1992 Jul;146(1):104-8. doi: 10.1164/ajrccm/146.1.104.; Taylor GW, Taylor I, Black P, Maltby NH, Turner N, Fuller RW, Dollery CT. Urinary leukotriene E4 after antigen challenge and in acute asthma and allergic rhinitis. Lancet. 1989 Mar 18;1(8638):584-8. doi: 10.1016/s0140-6736(89)91611-5.; Drazen JM, Yandava CN, Dube L, Szczerback N, Hippensteel R, Pillari A, Israel E, Schork N, Silverman ES, Katz DA, Drajesk J. Pharmacogenetic association between ALOX5 promoter genotype and the response to anti-asthma treatment. Nat Genet. 1999 Jun;22(2):168-70. doi: 10.1038/9680.; In KH, Asano K, Beier D, Grobholz J, Finn PW, Silverman EK, Silverman ES, Collins T, Fischer AR, Keith TP, Serino K, Kim SW, De Sanctis GT, Yandava C, Pillari A, Rubin P, Kemp J, Israel E, Busse W, Ledford D, Murray JJ, Segal A, Tinkleman D, Drazen JM. Naturally occurring mutations in the human 5-lipoxygenase gene promoter that modify transcription factor binding and reporter gene transcription. J Clin Invest. 1997 Mar 1;99(5):1130-7. doi: 10.1172/JCI119241.; Sanak M, Simon HU, Szczeklik A. Leukotriene C4 synthase promoter polymorphism and risk of aspirin-induced asthma. Lancet. 1997 Nov 29;350(9091):1599-600. doi: 10.1016/s0140-6736(05)64015-9. No abstract available.; Sampson AP, Siddiqui S, Buchanan D, Howarth PH, Holgate ST, Holloway JW, Sayers I. Variant LTC(4) synthase allele modifies cysteinyl leukotriene synthesis in eosinophils and predicts clinical response to zafirlukast. Thorax. 2000 Oct;55 Suppl 2(Suppl 2):S28-31. doi: 10.1136/thorax.55.suppl_2.s28. No abstract available.; Anderson PJ, Garshick E, Blanchard JD, Feldman HA, Brain JD. Intersubject variability in particle deposition does not explain variability in responsiveness to methacholine. Am Rev Respir Dis. 1991 Sep;144(3 Pt 1):649-54. doi: 10.1164/ajrccm/144.3_Pt_1.649.; Kazani S, Sadeh J, Bunga S, Wechsler ME, Israel E. Cysteinyl leukotriene antagonism inhibits bronchoconstriction in response to hypertonic saline inhalation in asthma. Respir Med. 2011 May;105(5):667-73. doi: 10.1016/j.rmed.2010.11.025. Epub 2010 Dec 18.
NCT05148247		2021-10-29			2022-04-28	2021-11-24	2021-12-08	Actual							2022-04-28	2022-05-04	Actual	2021-04-28	Actual	2021-04-28	2023-04-22	2022-04-30	2022-12-31	Anticipated	2022-12-31	2022-12-31	Anticipated	2022-12-31		Interventional			Occupational Therapy and Cognitive Challenges After Brain Injury	Evaluation of The Perceive, Recall, Plan and Perform Intervention for Persons With Cognitive Impairments After Brain Injuries in Community Rehabilitation: Single Case Experimental Study	Recruiting		Not Applicable	6	Anticipated	Norwegian University of Science and Technology		1			FALSE				FALSE	FALSE	FALSE						See plan description.	Upon reasonable request to the Project Manager Dr. Linda Stigen.		Yes	Data Sharing Plan: The results of this project will be shared in scientific journals and clinical and scientific conferences. The research data will be used by the Project Manager, the PhD Candidate and students supervised by them until five years after the project ends (probably year 2029). After that, any data will be deidentified, and personal information will be deleted. Regarding the approval from the Regional Ethics Committee (REC, project number 215391) and the participant consent, data sharing with other research groups is not prepared for and planned. However, anonymized raw data generated with PRPP stages 1 and 2, The Goal Attainment Scaling and The Barthel Index are available upon reasonable request and can be used for purposes mentioned in the REC approval and participant consent. The data are in Norwegian, and a translation is not planned.	00:05:46.700000	00:05:46.700000	OTHER							65		This baseline phase will be 3, 5 or 7 days, and intervention phase starts immediately after baseline with 45-60 minutes PRPP Intervention 3 times a week for 3 weeks.	The aim of the PRPP intervention is to enhance mastery in performance of needed or desired occupations, and extend traditional task training. Systematic instructions to support the clients' cognitive capacity to think about doing in different tasks and contexts are given by the OT, based on the results of PRPP Assessment stage 2. Further, the OT uses graded verbal, visual or physical prompts and cues directly during the participants task performance, progressing from content-free meta-prompts 'Stop' to alert the participant to process information required for the task, and for errorless learning. Then the OT prompt 'sense/attend, think and do', to more specific behavioural prompts selected by the therapist based on the components from the PRPP Assessment stage 2. At best the skills are generalized throughout all everyday activities, and the OTs' role as a cognitive mediator fades as the person internalize the strategies.			32107202; 27101888; 36198473	Porcino AJ, Shamseer L, Chan AW, Kravitz RL, Orkin A, Punja S, Ravaud P, Schmid CH, Vohra S; SPENT group. SPIRIT extension and elaboration for n-of-1 trials: SPENT 2019 checklist. BMJ. 2020 Feb 27;368:m122. doi: 10.1136/bmj.m122. No abstract available.; Tate RL, Perdices M, Rosenkoetter U, Shadish W, Vohra S, Barlow DH, Horner R, Kazdin A, Kratochwill T, McDonald S, Sampson M, Shamseer L, Togher L, Albin R, Backman C, Douglas J, Evans JJ, Gast D, Manolov R, Mitchell G, Nickels L, Nikles J, Ownsworth T, Rose M, Schmid CH, Wilson B. The Single-Case Reporting Guideline In BEhavioural Interventions (SCRIBE) 2016 Statement. J Clin Epidemiol. 2016 May;73:142-52. doi: 10.1016/j.jclinepi.2016.04.006. Epub 2016 Apr 19.; Lindstad MO, Obstfelder AU, Sveen U, Stigen L. Effectiveness of the Perceive, Recall, Plan and Perform intervention for persons with brain injury in community-based rehabilitation: protocol for a single-case experimental design with multiple baselines. BMJ Open. 2022 Oct 5;12(10):e060206. doi: 10.1136/bmjopen-2021-060206.
NCT00956514		2009-08-07			2013-02-04	2009-08-10	2009-08-11	Estimate							2013-02-04	2013-02-06	Estimate	2023-07-09		2009-07-31	2023-02-13	2013-02-28	2023-10-11	Actual	2011-10-31	2023-09-11	Actual	2011-09-30		Interventional			Neurophysiologic Predictors of Outcome With rTMS Treatment of Major Depressive Disorder	Neurophysiologic Predictors of Outcome With rTMS Treatment of Major Depressive Disorder	Completed		Phase 4	50	Actual	University of California, Los Angeles		1			FALSE				FALSE													00:00:16.500000	00:00:16.500000	OTHER							18	64	All subjects will be assigned to active, open-label treatment with the NeuroStar TMS System for 6 weeks (30 treatment sessions).	Neurophysiologic Predictors of Outcome with rTMS Treatment of Major Depressive Disorder
NCT03828773		2019-01-31			2022-12-20	2019-02-01	2019-02-04	Actual							2022-12-20	2022-12-21	Actual	2019-02-11	Actual	2019-02-11	2023-12-22	2022-12-31	2025-11-30	Anticipated	2025-11-30	2025-11-30	Anticipated	2025-11-30		Interventional	PTX3AML		PTX3-targeted Antifungal Prophylaxis	PTX3 Genetically Stratified Randomized Double-blinded Allocation Event-driven Clinical Trial for Antifungal Prophylaxis in Patients With Acute Myeloid Leukemia	Recruiting		Not Applicable	320	Anticipated	Centre Hospitalier Universitaire Vaudois		2			FALSE				TRUE	FALSE	FALSE											00:09:23.700000	00:09:23.700000	OTHER							18		risk predicted by genotyping two PTX3 single nucleotide polymorphisms (SNPs): homozygous for rs230561 and/or rs381652; risk predicted by genotyping two PTX3 single nucleotide polymorphisms (SNPs): other than homozygous for rs230561 and/or rs381652	Posaconazole is a triazole with broad-spectrum activity, to include Candida species, Aspergillus species, and other fungal pathogens, including the Zygomycetes. Posaconazole is available as slow release tablets (300mg/day) and as intravenous (IV) formulation (300mg/day) and is licensed and approved in Switzerland for the prevention of IFI, including mold and yeast infections, in patients >18 years who are at high risk of developing these types of infection (patients with long-term neutropenia or HCT recipients). Furthermore, international guidelines recommend posaconazole for primary antifungal prophylaxis in high-risk patients, such as AML patients with prolonged neutropenia. Posaconazole is available in Switzerland under the name of Noxafil¬Æ in capsules of 100mg, suspension of 40mg/mL and intravenous formulation of 300mg/16.7 mL.; Fluconazole is an antifungal with activity against most Candida species. Fluconazole is licensed and approved in Switzerland for prophylaxis of IC in patients with neutropenia induced by chemotherapy or radiotherapy at a daily dose of 200 to 400 mg once daily. Fluconazole (200 mg or 400 mg once daily) is still currently used as primary antifungal prophylaxis (standard of care) in all 7 centers participating in this trial. Fluconazole is available in Switzerland under the name of Diflucan¬Æ in capsules of 50 mg, 150 mg and 200 mg and in powder for preparation of suspension (50 mg/5 ml and 200 mg/5 ml (forte)) or perfusion (2 mg/1 ml). Several generics of Diflucan¬Æ are authorized in Switzerland. Prescribing Diflucan¬Æ or any of its generics will remain at the discretion of and based on the standard operating procedures (SOP) at each institution.
NCT00869778		2009-03-25	2016-11-20		2019-09-17	2009-03-25	2009-03-26	Estimate	2016-11-20	2017-01-18	Estimate				2019-09-17	2019-10-01	Actual	2023-04-09	Actual	2009-04-30	2023-09-19	2019-09-30	2023-05-13	Actual	2013-05-31	2023-11-11	Actual	2011-11-30		Interventional		FAS	Phase 2 Trial of Therapeutic Hepatitis B Vaccine (Mimogen-based) for Chronic Hepatitis B	A Multicenter, Randomized, Double-blind, Placebo-controlled, Phase II Clinical Trial to Evaluate the Efficacy and Safety of Therapeutic Hepatitis B Vaccine (Mimogen-based) in Treating Chronic Hepatitis B Patients	Completed		Phase 2	360	Actual	Chongqing Jiachen Biotechnology Ltd.		3			FALSE				TRUE											Undecided		00:09:32.900000	00:09:32.900000	INDUSTRY						244	18	65	Inject ŒµPA-44 900Œºg at week 0, 4, 8, 12, 20, 28.; Inject ŒµPA-44 600Œºg+Placebo 300Œºg at week 0, 4, 8, 12, 20, 28.; Inject Placebo 900Œºg at week 0, 4, 8, 12, 20, 28.	subcutaneously injection of ŒµPA-44 at week 0, 4, 8, 12, 20, 28.; subcutaneously injection of Placebo at week 0, 4, 8, 12, 20, 28.			34396571	Wei L, Zhao T, Zhang J, Mao Q, Gong G, Sun Y, Chen Y, Wang M, Tan D, Gong Z, Li B, Niu J, Li S, Gong H, Zou L, Zhou W, Jia Z, Tang Y, Fei L, Hu Y, Shang X, Han J, Zhang B, Wu Y. Efficacy and safety of a nanoparticle therapeutic vaccine in patients with chronic hepatitis B: A randomized clinical trial. Hepatology. 2022 Jan;75(1):182-195. doi: 10.1002/hep.32109. Epub 2021 Dec 8.	Participants were enrolled at 15 sites in the China. The first participant was screened on 26 March 2009. The last participant observation for the Week 76 analysis was on 09 October 2011	174	6	0	23
NCT04927871		2021-02-15			2022-03-15	2021-06-14	2021-06-16	Actual							2022-03-15	2022-03-16	Actual	2020-11-16	Actual	2020-11-16	2023-03-22	2022-03-31	2022-01-15	Actual	2022-01-15	2021-11-23	Actual	2021-11-23		Interventional	HITS		Hybridized Three Steps Intervention to Prevent Diabetes in Venezuela	Hybridized Three Steps (HITS) Intervention to Prevent Diabetes in Venezuela: HITS Diabetes With Prevention, An EVESCAM Lifestyle Intervention Study	Completed		Not Applicable	156	Actual	Foundation for Public Health and Epidemiological Research of Venezuela		2			FALSE				FALSE	FALSE	FALSE									No	There is no plan to share data with other researchers	00:56:22.100000	00:56:22.100000	NETWORK							20	79	The participants will receive three interventions including Total Diet Replacement, Medical Nutrition Therapy, and the Diabetes Prevention Program; The comparison group will receive only the Diabetes Prevention Program	The nutritionist will provide a total diet replacement (TDR) with Low-Energy Liquid-Diet (LELD - 811 kcal/day, 64 g protein, 132 g carbohydrate, 6 g fat) and the food reintroduction for two months.; The nutritionist will provide Medical Nutritional Therapy (MNT) using the transcultural Diabetes Nutritional Algorithm (tDNA) Toolkit adapted for Venezuela for four months.; The coach will provide a group-based Diabetes Prevention Program (DPP) version in weekly encounters during 4-months.; The coach will provide a group-based Diabetes Prevention Program (DPP) version in weekly encounters during 6-months.
NCT04117191		2019-09-29			2019-12-08	2019-10-03	2019-10-07	Actual							2019-12-08	2019-12-10	Actual	2019-10-01	Actual	2019-10-01	2023-12-19	2019-12-31	2019-11-30	Actual	2019-11-30	2019-11-30	Actual	2019-11-30		Interventional			Exploring the Mechanisms of Indoxyl Sulfate Production by Oral Tryptophan Challenge Test	Exploring the Mechanisms of Indoxyl Sulfate Production by Oral Tryptophan Challenge Test	Completed		Not Applicable	42	Actual	Taipei Tzu Chi Hospital, Buddhist Tzu Chi Medical Foundation		1			FALSE					FALSE	FALSE									No		00:11:34.400000	00:11:34.400000	OTHER							20	65	All participants are introduced to receive tryptophan loading test.	2g tryptophan loading once
NCT05115227		2021-10-13			2022-04-22	2021-10-29	2021-11-10	Actual							2022-04-22	2022-04-25	Actual	2021-11-10	Actual	2021-11-10	2023-04-22	2022-04-30	2022-04-20	Actual	2022-04-20	2022-04-20	Actual	2022-04-20		Interventional	TeamBack		Long-term Multidisciplinary Team-based Management of Back Pain	Long-term Multidisciplinary Team-based Management of Back Pain: Development and Feasibility (TeamBack Trial)	Completed		Not Applicable	24	Actual	Spine Centre of Southern Denmark		1			FALSE				FALSE	FALSE	FALSE									No	We have no plans of sharing the individual participant data, as there is no available data for secondary analyses.	00:11:37.300000	00:11:37.300000	OTHER							18		A pragmatic team-based management approach is individualized for each patient.	The team will educate the patient about low back pain and how this can be self-managed.; The team will advice the patient to conduct relevant exercises and to stay physical active.
NCT00656864		2008-04-07			2011-02-01	2008-04-10	2008-04-11	Estimate							2011-02-01	2011-02-02	Estimate	2023-05-08		2008-05-31	2023-01-10	2010-01-31	2023-11-10	Actual	2010-11-30	2023-11-10	Actual	2010-11-30		Interventional			Pioglitazone Incretin Study	Effects of Pioglitazone on the Regulation of Insulin Secretion in Patients With Type 2 Diabetes	Completed		Phase 4	24	Actual	University of Vermont		2			FALSE				FALSE													00:12:33.700000	00:12:33.700000	OTHER							18	75	Pioglitazone arm; Placebo arm	Starting dose at 15 mg for two weeks, then titrated up to 45 mg in the subsequent 2 weeks.; placebo			36120427; 31757794; 26887289	Nunez Lopez YO, Casu A, Kovacova Z, Petrilli AM, Sideleva O, Tharp WG, Pratley RE. Coordinated regulation of gene expression and microRNA changes in adipose tissue and circulating extracellular vesicles in response to pioglitazone treatment in humans with type 2 diabetes. Front Endocrinol (Lausanne). 2022 Aug 31;13:955593. doi: 10.3389/fendo.2022.955593. eCollection 2022.; Tharp WG, Gupta D, Sideleva O, Deacon CF, Holst JJ, Elahi D, Pratley RE. Effects of Pioglitazone on Glucose-Dependent Insulinotropic Polypeptide-Mediated Insulin Secretion and Adipocyte Receptor Expression in Patients With Type 2 Diabetes. Diabetes. 2020 Feb;69(2):146-157. doi: 10.2337/db18-1163. Epub 2019 Nov 22.; Kovacova Z, Tharp WG, Liu D, Wei W, Xie H, Collins S, Pratley RE. Adipose tissue natriuretic peptide receptor expression is related to insulin sensitivity in obesity and diabetes. Obesity (Silver Spring). 2016 Apr;24(4):820-8. doi: 10.1002/oby.21418. Epub 2016 Feb 17.
NCT00519649		2007-08-21	2008-12-17		2018-07-02	2007-08-21	2007-08-22	Estimate	2009-04-01	2009-05-27	Estimate				2018-07-02	2018-08-17	Actual	2007-08-31		2007-08-31	2023-11-16	2016-11-30	2007-12-31	Actual	2007-12-31	2007-12-31	Actual	2007-12-31		Interventional			Long-term Persistence of Immunity Against Hepatitis B in 7-8 Years Old Children After Hepatitis B Vaccination.	An Open, Phase IV, Single-group, Multicentre Study to Assess the Long-term Persistence of Antibodies Against Hepatitis B and the Immune Response to a Hepatitis B (HBV) Vaccine Challenge in Children Aged 7-8 Years of Age and Previously Vaccinated in Infancy With GSK Biologicals' HBV Vaccine (Engerix‚Ñ¢-B).	Completed		Phase 4	301	Actual	GlaxoSmithKline		1			FALSE															Yes	Patient-level data for this study will be made available through www.clinicalstudydatarequest.com following the timelines and process described on this site.	00:12:59	00:12:59	INDUSTRY						319	7	8	Subjects received a single challenge dose of Engerix‚Ñ¢ (hepatitis-B [HBV] vaccine)	Intramuscular injection, 1 dose			22508412	Behre U, Bleckmann G, Crasta PD, Leyssen M, Messier M, Jacquet JM, Hardt K. Long-term anti-HBs antibody persistence and immune memory in children and adolescents who received routine childhood hepatitis B vaccination. Hum Vaccin Immunother. 2012 Jun;8(6):813-8. doi: 10.4161/hv.19898. Epub 2012 Apr 17.	One additional subject, enrolled but not vaccinated, was not included in the number of subjects under "STARTED"	159	1	0	7
NCT01011335		2009-11-09	2013-06-21		2023-02-13	2009-11-10	2009-11-11	Estimate	2017-12-11	2017-12-12	Actual				2023-02-13	2023-03-07	Actual	2023-11-09		2009-11-30	2023-02-23	2023-02-28	2023-03-11	Actual	2011-03-31	2023-03-11	Actual	2011-03-31		Interventional			Staphylococcus Aureus Toxoids Phase 1-2 Vaccine Trial	A Randomized, Multi-Center Trial to Evaluate the Safety & Immunogenicity of Staphylococcus Aureus Toxoids, rAT and rLukS-PV, in Healthy Volunteers	Completed		Phase 1/Phase 2	176	Actual	Henry M. Jackson Foundation for the Advancement of Military Medicine		3			FALSE				TRUE													00:00:22.500000	00:00:22.500000	OTHER						291	18	55	Monovalent rAT or Monovalent rLukS-PV or Bivalent rLukS-PV / rAT	10, 25, 50 or 100 Œºg; 10, 25, 50 or 100 Œºg; 10, 25 or 50 Œºg; Placebo with adjuvant; Placebo saline					Eligible subjects were recruited from two clinical sites: San Antonio Military Medical Center, San Antonio, TX and Naval Medical Center, Portsmouth, VA between August 2010 and February 2011.	138	5	0	30
NCT00729508		2008-08-04			2009-07-07	2008-08-04	2008-08-07	Estimate							2009-07-07	2009-07-08	Estimate	2023-08-08		2008-08-31	2023-07-09	2009-07-31	2023-05-09	Actual	2009-05-31	2023-04-09	Actual	2009-04-30		Interventional			Effectiveness of Cat-PAD to Treat Cat Allergy in Cat Allergic Subjects	A Double-Blind, Randomised, Placebo-Controlled Study to Evaluate the Efficacy of Cat-PAD in Cat Allergic Subjects Following Challenge to Cat Allergen in an Environmental Exposure Chamber.	Completed		Phase 2	120	Anticipated	Circassia Limited		5			FALSE				FALSE													00:13:55.400000	00:13:55.400000	INDUSTRY							18	65		Cat-PAD dose 2X 4 administrations 2 weeks apart; Cat-PAD dose 1X 4 administrations 2 weeks apart; Cat-PAD dose 1X 4 administrations 4 weeks apart; Cat-PAD dose 1X 8 administrations 2 weeks apart; Placebo
NCT01033565		2009-12-14	2013-06-24		2022-10-31	2009-12-15	2009-12-16	Estimate	2013-09-04	2013-09-09	Estimate				2022-10-31	2022-11-29	Actual	2023-12-09		2009-12-31	2023-10-22	2022-10-31	2023-10-10	Actual	2010-10-31	2023-10-10	Actual	2010-10-31		Interventional			Melatonin CR for the Treatment of Impaired Sleep Maintenance in 4-8 Year Old Children With Autism Spectrum Disorders	Controlled-Release Melatonin (Melatonin CR)for the Treatment of Impaired Sleep Maintenance (ISM) in 4-8 Year Old Children With Autism Spectrum Disorders (ASD).	Terminated		Phase 4	1	Actual	University of Nebraska		1		Unsuccessful in recruiting appropriate subjects.	FALSE				TRUE													00:15:06.500000	00:15:06.500000	OTHER							4	8	Subjects receive Natrol (sustained release melatonin) 5mg tablet 30 minutes prior to bedtime for 10 to 14 days	5mg of sustained released melatonin. One tablet given 30 minutes prior to bedtime.			19379289	Braam W, Smits MG, Didden R, Korzilius H, Van Geijlswijk IM, Curfs LM. Exogenous melatonin for sleep problems in individuals with intellectual disability: a meta-analysis. Dev Med Child Neurol. 2009 May;51(5):340-9. doi: 10.1111/j.1469-8749.2008.03244.x.	Only one subject was recruited who met criteria to participate.	0	0	0
NCT02623608		2015-12-03			2019-08-20	2015-12-04	2015-12-07	Estimate							2019-08-20	2019-08-22	Actual	2023-08-15		2015-08-31	2023-08-19	2019-08-31	2023-07-16	Actual	2016-07-31	2023-01-16	Actual	2016-01-31		Interventional			Effects of Functional Ingredients in an Acute Metabolic Challenge Context	Acute Metabolic Challenge for the Assessment of Cardiometabolic Protective Effects of Foods	Completed		Not Applicable	15	Actual	Lund University		5			FALSE				FALSE													00:16:04.400000	00:16:04.400000	OTHER							50	73	Subjects eat a high fat breakfast (reference breakfast) at 7:30 am. The meal contains 50 g fat and 900 kcal. Blood samples are taken before the breakfast and every 30 min postprandial for 4 h.; Subjects eat the same high fat breakfast with the "active ingredient 1" at 7:30 am. The meal contains 50 g fat and 900 kcal. Blood samples are taken before the breakfast and every 30 min postprandial for 4 h.; Subjects eat the same high fat breakfast with the "active ingredient 2" at 7:30 am. The meal contains 50 g fat and 900 kcal. Blood samples are taken before the breakfast and every 30 min postprandial for 4 h.; Subjects eat the same high fat breakfast with the "active ingredient 3" at 7:30 am. The meal contains 50 g fat and 900 kcal. Blood samples are taken before the breakfast and every 30 min postprandial for 4 h.; Subjects eat the same high fat breakfast with the "active ingredient 4" at 7:30 am. The meal contains 50 g fat and 900 kcal. Blood samples are taken before the breakfast and every 30 min postprandial for 4 h.	A high fat, high calorie breakfast; A high fat, high calorie breakfast including the Active Ingredient 1; A high fat, high calorie breakfast including the Active Ingredient 2; A high fat, high calorie breakfast including the Active Ingredient 3; A high fat, high calorie breakfast including the Active Ingredient 4			17719342; 14522730; 24127338; 23847095	O'Keefe JH, Bell DS. Postprandial hyperglycemia/hyperlipidemia (postprandial dysmetabolism) is a cardiovascular risk factor. Am J Cardiol. 2007 Sep 1;100(5):899-904. doi: 10.1016/j.amjcard.2007.03.107. Epub 2007 Jun 26.; Johnston KL, Clifford MN, Morgan LM. Coffee acutely modifies gastrointestinal hormone secretion and glucose tolerance in humans: glycemic effects of chlorogenic acid and caffeine. Am J Clin Nutr. 2003 Oct;78(4):728-33. doi: 10.1093/ajcn/78.4.728.; Strassburg K, Esser D, Vreeken RJ, Hankemeier T, Muller M, van Duynhoven J, van Golde J, van Dijk SJ, Afman LA, Jacobs DM. Postprandial fatty acid specific changes in circulating oxylipins in lean and obese men after high-fat challenge tests. Mol Nutr Food Res. 2014 Mar;58(3):591-600. doi: 10.1002/mnfr.201300321. Epub 2013 Oct 14.; Herieka M, Erridge C. High-fat meal induced postprandial inflammation. Mol Nutr Food Res. 2014 Jan;58(1):136-46. doi: 10.1002/mnfr.201300104. Epub 2013 Jul 12.
NCT00671138		2008-05-01			2016-01-31	2008-05-01	2008-05-05	Estimate							2016-01-31	2016-02-02	Estimate	2023-10-07		2007-10-31	2023-01-16	2016-01-31	2023-09-09	Actual	2009-09-30	2023-12-08	Actual	2008-12-31		Interventional			Inoculating Celiac Disease Patients With the Human Hookworm Necator Americanus: Evaluating Immunity and Gluten-sensitivity	A Phase 2a, Randomized, Double Blinded, Placebo Controlled, Study Evaluating Immunity and Gluten-sensitivity by Inoculating Celiac Disease Patients With the Human Hookworm Necator Americanus.	Completed		Phase 2	20	Actual	Princess Alexandra Hospital, Brisbane, Australia		2			FALSE				TRUE													00:18:36	00:18:36	OTHER							18		Arm I will be inoculated with the human hookworm necator americanus at weeks 0 and 12.; Arm II participants will receive and identical sham-inoculums comprising a diluted amount of 0.2ml McIlhenny & Co Tabasco Pepper Sauce¬Æ	10 necator americanus larvae will be inoculated at week 0 with a further 5 larvae inoculated at week 12; A diluted amount of McIlhenny & Co Tabasco Pepper Sauce will be applied via a gauze dressing at weeks 0 and 12.			24795483; 21408161	Cantacessi C, Giacomin P, Croese J, Zakrzewski M, Sotillo J, McCann L, Nolan MJ, Mitreva M, Krause L, Loukas A. Impact of experimental hookworm infection on the human gut microbiota. J Infect Dis. 2014 Nov 1;210(9):1431-4. doi: 10.1093/infdis/jiu256. Epub 2014 May 3.; Daveson AJ, Jones DM, Gaze S, McSorley H, Clouston A, Pascoe A, Cooke S, Speare R, Macdonald GA, Anderson R, McCarthy JS, Loukas A, Croese J. Effect of hookworm infection on wheat challenge in celiac disease--a randomised double-blinded placebo controlled trial. PLoS One. 2011 Mar 8;6(3):e17366. doi: 10.1371/journal.pone.0017366.
NCT00666380		2008-04-22			2015-05-27	2008-04-23	2008-04-24	Estimate							2015-05-27	2015-05-29	Estimate	2023-04-08		2008-04-30	2023-05-15	2015-05-31	2023-06-09	Actual	2009-06-30	2023-12-08	Actual	2008-12-31		Interventional			A Study to Determine the Effects of an Investigational Malaria Vaccine Given to Adults Living in the United States and Thereafter to Adults Living in Kenya	Phase 1a Open-label Dose Escalation Study to Evaluate the Safety, Reactogenicity, and Immunogenicity of the Candidate Plasmodium Falciparum Malaria Protein 010 (FMP010) Administered Intramuscularly With GSK Biologicals' Adjuvant AS01B in Healthy Malaria-Na√Øve Adults	Completed		Phase 1	26	Actual	U.S. Army Medical Research and Development Command		2			FALSE				TRUE													00:19:43.400000	00:19:43.400000	FED							18	50		Vaccine antigen is a recombinant protein based on merozoite surface protein-1 (MSP-1) of FVO strain of Plasmodium falciparum, and adjuvant AS01B is a proprietary adjuvant of GSK			23554856; 23342996	Bashir IM, Otsyula N, Awinda G, Spring M, Schneider P, Waitumbi JN. Comparison of PfHRP-2/pLDH ELISA, qPCR and microscopy for the detection of plasmodium events and prediction of sick visits during a malaria vaccine study. PLoS One. 2013;8(3):e56828. doi: 10.1371/journal.pone.0056828. Epub 2013 Mar 15.; Otsyula N, Angov E, Bergmann-Leitner E, Koech M, Khan F, Bennett J, Otieno L, Cummings J, Andagalu B, Tosh D, Waitumbi J, Richie N, Shi M, Miller L, Otieno W, Otieno GA, Ware L, House B, Godeaux O, Dubois MC, Ogutu B, Ballou WR, Soisson L, Diggs C, Cohen J, Polhemus M, Heppner DG Jr, Ockenhouse CF, Spring MD. Results from tandem Phase 1 studies evaluating the safety, reactogenicity and immunogenicity of the vaccine candidate antigen Plasmodium falciparum FVO merozoite surface protein-1 (MSP1(42)) administered intramuscularly with adjuvant system AS01. Malar J. 2013 Jan 23;12:29. doi: 10.1186/1475-2875-12-29.
NCT04129632		2019-10-15			2020-11-12	2019-10-15	2019-10-17	Actual							2020-11-12	2020-11-13	Actual	2019-09-19	Actual	2019-09-19	2023-11-20	2020-11-30	2020-10-30	Actual	2020-10-30	2020-09-30	Actual	2020-09-30		Interventional			Evaluation of Institutional Resources and a Novel Mindfulness Tool on Burnout Intensity	Evaluation of Institutional Job Demands-Resources and a Novel Mindfulness Tool on Burnout Intensity in a Cross-sectional Cohort of Colorado Health Care Practitioners	Completed		Not Applicable	73	Actual	Parkview Medical Center		1			FALSE				TRUE	FALSE	FALSE											00:20:47.400000	00:20:47.400000	OTHER							18	80	Survey respondent voluntary decides to do a 4 weeks mindfulness intervention	A daily 5 minute mindfulness exercise over 28 days			28900385; 27871627; 30326495; 1576090; 28856337; 9428819; 27846852; 7871107; 24487343; 11340919; 17453329; 28344677	Yaribeygi H, Panahi Y, Sahraei H, Johnston TP, Sahebkar A. The impact of stress on body function: A review. EXCLI J. 2017 Jul 21;16:1057-1072. doi: 10.17179/excli2017-480. eCollection 2017.; Shanafelt TD, Noseworthy JH. Executive Leadership and Physician Well-being: Nine Organizational Strategies to Promote Engagement and Reduce Burnout. Mayo Clin Proc. 2017 Jan;92(1):129-146. doi: 10.1016/j.mayocp.2016.10.004. Epub 2016 Nov 18.; Rotenstein LS, Torre M, Ramos MA, Rosales RC, Guille C, Sen S, Mata DA. Prevalence of Burnout Among Physicians: A Systematic Review. JAMA. 2018 Sep 18;320(11):1131-1150. doi: 10.1001/jama.2018.12777.; Dyrbye et al., Burnout Among Health Care Professionals, A Call to Explore and Address This Under recognized Threat to Safe, High-Quality Care. NAM Perspectives. Discussion Paper, National Academy of Medicine.; Henry JP. Biological basis of the stress response. Integr Physiol Behav Sci. 1992 Jan-Mar;27(1):66-83. doi: 10.1007/BF02691093.; McEwen BS. Neurobiological and Systemic Effects of Chronic Stress. Chronic Stress (Thousand Oaks). 2017 Jan-Dec;1:2470547017692328. doi: 10.1177/2470547017692328. Epub 2017 Apr 10.; McEwen BS. Protective and damaging effects of stress mediators. N Engl J Med. 1998 Jan 15;338(3):171-9. doi: 10.1056/NEJM199801153380307. No abstract available.; Health, US report, 2016, CDC.; Silver MP, Hamilton AD, Biswas A, Warrick NI. A systematic review of physician retirement planning. Hum Resour Health. 2016 Nov 15;14(1):67. doi: 10.1186/s12960-016-0166-z.; Julkunen J, Salonen R, Kaplan GA, Chesney MA, Salonen JT. Hostility and the progression of carotid atherosclerosis. Psychosom Med. 1994 Nov-Dec;56(6):519-25. doi: 10.1097/00006842-199411000-00007.; Cavanagh K, Strauss C, Forder L, Jones F. Can mindfulness and acceptance be learnt by self-help?: a systematic review and meta-analysis of mindfulness and acceptance-based self-help interventions. Clin Psychol Rev. 2014 Mar;34(2):118-29. doi: 10.1016/j.cpr.2014.01.001. Epub 2014 Jan 10.; Harris, Alex HS., et al, Forgiveness, Unforgiveness, Health and Disease from Handbook of Forgiveness 2005, Routledge, Everett L. Worthington, ed.; Thoresen, CE., et al, Effects of Forgiveness Intervention on perceived stress, state and trait anger and self-reported health. Paper presented at annual meeting for society of behavioral health, Seattle WA, 2001.; Waltman, MA., The psychological and physiological effects of forgiveness education in male patients with coronary artery disease. Dissertation Abstracts International: Section B: The Sciences and Engineering; 63(8-B), 3971.; Witvleit, C., forgiveness and Health: Review and reflections on a matter of faith, feelings and physiology, Journal of Psychology and Theology, 29, 212-224.; Witvleit, C., et al., Please forgive me: Transgressors' emotions and physiology during imagery of seeking forgiveness and victim responses. Journal of Psychology and Christianity, 21, 219-233.; vanOyen Witvliet C, Ludwig TE, Vander Laan KL. Granting forgiveness or harboring grudges: implications for emotion, physiology, and health. Psychol Sci. 2001 Mar;12(2):117-23. doi: 10.1111/1467-9280.00320.; Worthington EL Jr, Witvliet CV, Pietrini P, Miller AJ. Forgiveness, health, and well-being: a review of evidence for emotional versus decisional forgiveness, dispositional forgivingness, and reduced unforgiveness. J Behav Med. 2007 Aug;30(4):291-302. doi: 10.1007/s10865-007-9105-8. Epub 2007 Apr 24.; Lupano Perugini ML, de la Iglesia G, Castro Solano A, Keyes CL. The Mental Health Continuum-Short Form (MHC-SF) in the Argentinean Context: Confirmatory Factor Analysis and Measurement Invariance. Eur J Psychol. 2017 Mar 3;13(1):93-108. doi: 10.5964/ejop.v13i1.1163. eCollection 2017 Mar.; The Copenhagen Burnout Inventory: A new tool for the assessment of burnout, Work and Stress 19(3): 192-207, July-September 2005; Wohl, MMJA et al., Looking Within: Measuring State Self-Forgiveness and Its relationship to Psychological Well-Being. Canadian Journal of Behavioral Science 2008, Vol 40(1): 1-10.; Bakker, A B et al., Using the jobs demands-resources model to predict burnout and performance. 2004 Human Resource Management, 43, 83-104.
NCT02629250		2015-12-09			2017-02-14	2015-12-11	2015-12-14	Estimate							2017-02-14	2017-02-16	Actual	2023-12-15		2015-12-31	2023-02-17	2017-02-28	2023-03-17	Anticipated	2017-03-31	2023-02-17	Anticipated	2017-02-28		Interventional	SNODES		Supernormal Oxygen Delivery for Elderly Surgical Patients	A Randomized Controlled Study of Supernormal Oxygen Delivery Goal-directed Therapy for Elderly Patients Undergoing Proximal Femoral Surgery.	Unknown status	Recruiting	Not Applicable	70	Anticipated	Guangzhou First People's Hospital		2			FALSE				TRUE											Undecided		00:21:55.300000	00:21:55.300000	OTHER							70		Goal-directed fluid therapy with stroke volume maximization. Device: The Volume-View system from Edwards Co.; Goal-directed fluid therapy with stroke volume maximization and supernormal oxygen delivery. Device: The Volume-View system from Edwards Co.	When SpO2 ‚â•92%, mean arterial pressure (MAP) 65-100 mmHg, HR <100 bpm, Hb >8mg/dL and temperature ‚â•36‚ÑÉ, the patients will receive a 250 ml Ringer's lactate solution in 5 min as a fluid challenge for stroke volume (SV) maximization. The fluid challenge will repeat until the SV failed to increase by a factor of 10%. A reassessment on the SV maximization will be taken every 30 minutes and to restart algorithm when increased SV >10% or blood loss >250ml. Blood transfusions will be used to maintain a hemoglobin concentration over 8mg/dL.; Goal directed fluid therapy is administrated as group SV maximization. Then DO2I will be assessed. If at this stage the DO2I can not be greater than 600 mL/m2 (supernormal oxygen delivery goal), then dobutamine will be started at a dose of 2.5 Œºg/kg/min and increased by the same increment every 20 minutes until the described target is reached or until a maximal dose of 20 Œºg/kg/min is given. Dobutamine is decreased in dose or discontinued if the heart rate is above 100 beats per minute or shows signs of cardiac ischemia.			7104132; 20966436; 17822565; 16696864; 17925428; 10213716; 16356219; 17371601; 20920151	Fowkes FG, Lunn JN, Farrow SC, Robertson IB, Samuel P. Epidemiology in anaesthesia. III: Mortality risk in patients with coexisting physical disease. Br J Anaesth. 1982 Aug;54(8):819-25. doi: 10.1093/bja/54.8.819.; Hamilton MA, Cecconi M, Rhodes A. A systematic review and meta-analysis on the use of preemptive hemodynamic intervention to improve postoperative outcomes in moderate and high-risk surgical patients. Anesth Analg. 2011 Jun;112(6):1392-402. doi: 10.1213/ANE.0b013e3181eeaae5. Epub 2010 Oct 21.; Lopes MR, Oliveira MA, Pereira VO, Lemos IP, Auler JO Jr, Michard F. Goal-directed fluid management based on pulse pressure variation monitoring during high-risk surgery: a pilot randomized controlled trial. Crit Care. 2007;11(5):R100. doi: 10.1186/cc6117.; Lobo SM, Lobo FR, Polachini CA, Patini DS, Yamamoto AE, de Oliveira NE, Serrano P, Sanches HS, Spegiorin MA, Queiroz MM, Christiano AC Jr, Savieiro EF, Alvarez PA, Teixeira SP, Cunrath GS. Prospective, randomized trial comparing fluids and dobutamine optimization of oxygen delivery in high-risk surgical patients [ISRCTN42445141]. Crit Care. 2006;10(3):R72. doi: 10.1186/cc4913. Epub 2006 May 12.; Donati A, Loggi S, Preiser JC, Orsetti G, Munch C, Gabbanelli V, Pelaia P, Pietropaoli P. Goal-directed intraoperative therapy reduces morbidity and length of hospital stay in high-risk surgical patients. Chest. 2007 Dec;132(6):1817-24. doi: 10.1378/chest.07-0621. Epub 2007 Oct 9.; Wilson J, Woods I, Fawcett J, Whall R, Dibb W, Morris C, McManus E. Reducing the risk of major elective surgery: randomised controlled trial of preoperative optimisation of oxygen delivery. BMJ. 1999 Apr 24;318(7191):1099-103. doi: 10.1136/bmj.318.7191.1099.; Pearse R, Dawson D, Fawcett J, Rhodes A, Grounds RM, Bennett ED. Early goal-directed therapy after major surgery reduces complications and duration of hospital stay. A randomised, controlled trial [ISRCTN38797445]. Crit Care. 2005;9(6):R687-93. doi: 10.1186/cc3887. Epub 2005 Nov 8.; Pearse RM, Dawson D, Fawcett J, Rhodes A, Grounds RM, Bennett D. The incidence of myocardial injury following post-operative Goal Directed Therapy. BMC Cardiovasc Disord. 2007 Mar 19;7:10. doi: 10.1186/1471-2261-7-10.; Futier E, Vallet B. Inotropes in goal-directed therapy: do we need 'goals'? Crit Care. 2010;14(5):1001. doi: 10.1186/cc9251. Epub 2010 Sep 29.
NCT03997279		2019-06-12			2019-06-21	2019-06-21	2019-06-25	Actual							2019-06-21	2019-06-25	Actual	2023-06-19	Anticipated	2019-06-30	2023-06-19	2019-06-30	2023-06-20	Anticipated	2020-06-30	2023-06-20	Anticipated	2020-06-30		Interventional			Assesment of the Efficiency and Safety Helicobacter Pylori Therapy With or Without Saccharomyces Boulardii	Double-blind, Placebo-controlled, Randomized Study for Assesment of the Efficiency and Safety Quadruple Therapy for Helicobacter Pylori Infection With or Without the Addition of Saccharomyces Boulardi Probiotic	Unknown status	Not yet recruiting	Phase 4	200	Anticipated	Clinical Centre of Serbia		2			FALSE					FALSE	FALSE											00:23:36.200000	00:23:36.200000	OTHER							18	50	Quadruple eradication therapy with S. boulardi; Quadruple eradication therapy without S. boulardi	Rabeprazole 20 mg 2x1, for 14 days, followed by 1x1 for 14 days, Amoxicillin 1000 mg 2x1, for 14 days, Clarithromycin 500 mg 2x1, for 14 days, Metronidazole 500 mg 2x1, for 14 days, Saccharomyces boulardi 500 mg 1x1, for 3 week; Rabeprazole 20 mg 2x1, for 14 days, followed by 1x1 for 14 days, Amoxicillin 1000 mg 2x1, for 14 days, Clarithromycin 500 mg 2x1, for 14 days, Metronidazole 500 mg 2x1, for 14 days, Placebo 1x1, for 3 week
NCT05322863		2022-03-24			2022-04-11	2022-04-11	2022-04-12	Actual							2022-04-11	2022-04-12	Actual	2021-02-22	Actual	2021-02-22	2023-04-22	2022-04-30	2024-02-22	Anticipated	2024-02-22	2023-02-22	Anticipated	2023-02-22		Interventional			High-definition Transcranial Direct Current Stimulation (HD-tDCS) in Late-life Depression (LLD)	High-definition Transcranial Direct Current Stimulation (HD-tDCS) as Augmentation Therapy in Late-life Depression (LLD) With Suboptimal Response to Treatment - Double-blinded Randomized Sham-controlled Trial	Recruiting		Not Applicable	58	Anticipated	The University of Hong Kong		2			FALSE					FALSE	FALSE									No		00:24:00.100000	00:24:00.100000	OTHER							60		The participants will be instructed to relax during the first 5 minutes of the session while the equipment is set up. A mild stimulation (with a level of only 2 milliamps stimulation) will be delivered for 20 minutes, with the current gradually increased and decreased over 30 seconds. The patients will be instructed to relax and remain motionless during the intervention. The administrator will closely monitor the impedance throughout each session and record any side effects experienced by the participants. The participants will be allowed 5 minutes of rest after the intervention and will be actively asked about any discomfort. Each session will last around 30 minutes, with a total of 10 sessions (two consecutive weeks of treatment for 5 days per week).; The procedure for sham stimulation will be identical, except that the current will be gradually ramped down to zero after the first 30 s, thus giving the same initial sensation of HD-tDCS. The stimulator will be programmed to switch the current on and off, so no intervention by the operator will be required. The computer will be placed behind the subjects' heads so they cannot see the readout.	The HD-tDCS will be administered by the program device called Starstim (Neuroelectrics). All participants will receive the treatment by using the same model of device. The HD-tDCS device can be portable and controlled wirelessly via computer software developed by the manufacturer. The montages will be a '4 √ó 1 ring set-up', which is the most commonly used HD-tDCS setting. The centre anode electrode is surrounded by four return cathode electrodes. The anode will be placed over the left dorsal lateral prefrontal cortex. Conductive electrode gel will be applied on the scalp at all designated electrode stimulation areas. A cap appropriate for each participants' head size will be used to ensure that the electrodes are secured in place. Impedance checks will be performed using the Starstim software before each treatment session.			15879590; 16135616; 16582045; 12634292; 12182927; 27223853; 23149292; 23759278; 22236735; 3167442; 29169814; 27965533; 20434997; 23615118; 26329381; 21840287; 21665534; 27056623; 31695391; 29111077; 25179996; 22104190; 36307858	Chi I, Yip PS, Chiu HF, Chou KL, Chan KS, Kwan CW, Conwell Y, Caine E. Prevalence of depression and its correlates in Hong Kong's Chinese older adults. Am J Geriatr Psychiatry. 2005 May;13(5):409-16. doi: 10.1176/appi.ajgp.13.5.409.; Mitchell AJ, Subramaniam H. Prognosis of depression in old age compared to middle age: a systematic review of comparative studies. Am J Psychiatry. 2005 Sep;162(9):1588-601. doi: 10.1176/appi.ajp.162.9.1588.; Schatzberg A, Roose S. A double-blind, placebo-controlled study of venlafaxine and fluoxetine in geriatric outpatients with major depression. Am J Geriatr Psychiatry. 2006 Apr;14(4):361-70. doi: 10.1097/01.JGP.0000194645.70869.3b.; Blazer DG. Depression in late life: review and commentary. J Gerontol A Biol Sci Med Sci. 2003 Mar;58(3):249-65. doi: 10.1093/gerona/58.3.m249.; World Health Organization. Depression. Fact sheet No. 369/October 2012; Schulz R, Drayer RA, Rollman BL. Depression as a risk factor for non-suicide mortality in the elderly. Biol Psychiatry. 2002 Aug 1;52(3):205-25. doi: 10.1016/s0006-3223(02)01423-3.; Baldwin RC. Refractory depression in late life: a review of treatment options. Rev Clin Gerontol. 1996;6(4):343-8.; Alam M, Truong DQ, Khadka N, Bikson M. Spatial and polarity precision of concentric high-definition transcranial direct current stimulation (HD-tDCS). Phys Med Biol. 2016 Jun 21;61(12):4506-21. doi: 10.1088/0031-9155/61/12/4506. Epub 2016 May 25.; Kuo HI, Bikson M, Datta A, Minhas P, Paulus W, Kuo MF, Nitsche MA. Comparing cortical plasticity induced by conventional and high-definition 4 x 1 ring tDCS: a neurophysiological study. Brain Stimul. 2013 Jul;6(4):644-8. doi: 10.1016/j.brs.2012.09.010. Epub 2012 Oct 13.; Zimmerman M, Martinez JH, Young D, Chelminski I, Dalrymple K. Severity classification on the Hamilton Depression Rating Scale. J Affect Disord. 2013 Sep 5;150(2):384-8. doi: 10.1016/j.jad.2013.04.028. Epub 2013 Jun 4.; Kalu UG, Sexton CE, Loo CK, Ebmeier KP. Transcranial direct current stimulation in the treatment of major depression: a meta-analysis. Psychol Med. 2012 Sep;42(9):1791-800. doi: 10.1017/S0033291711003059. Epub 2012 Jan 12.; Zheng YP, Zhao JP, Phillips M, Liu JB, Cai MF, Sun SQ, Huang MF. Validity and reliability of the Chinese Hamilton Depression Rating Scale. Br J Psychiatry. 1988 May;152:660-4. doi: 10.1192/bjp.152.5.660.; Nikolin S, Huggins C, Martin D, Alonzo A, Loo CK. Safety of repeated sessions of transcranial direct current stimulation: A systematic review. Brain Stimul. 2018 Mar-Apr;11(2):278-288. doi: 10.1016/j.brs.2017.10.020. Epub 2017 Oct 31.; Das S, Holland P, Frens MA, Donchin O. Impact of Transcranial Direct Current Stimulation (tDCS) on Neuronal Functions. Front Neurosci. 2016 Nov 30;10:550. doi: 10.3389/fnins.2016.00550. eCollection 2016.; Fritsch B, Reis J, Martinowich K, Schambra HM, Ji Y, Cohen LG, Lu B. Direct current stimulation promotes BDNF-dependent synaptic plasticity: potential implications for motor learning. Neuron. 2010 Apr 29;66(2):198-204. doi: 10.1016/j.neuron.2010.03.035.; Brunoni AR, Kemp AH, Shiozawa P, Cordeiro Q, Valiengo LC, Goulart AC, Coprerski B, Lotufo PA, Brunoni D, Perez AB, Fregni F, Bensenor IM. Impact of 5-HTTLPR and BDNF polymorphisms on response to sertraline versus transcranial direct current stimulation: implications for the serotonergic system. Eur Neuropsychopharmacol. 2013 Nov;23(11):1530-40. doi: 10.1016/j.euroneuro.2013.03.009. Epub 2013 Apr 21.; Kuo HI, Paulus W, Batsikadze G, Jamil A, Kuo MF, Nitsche MA. Chronic Enhancement of Serotonin Facilitates Excitatory Transcranial Direct Current Stimulation-Induced Neuroplasticity. Neuropsychopharmacology. 2016 Apr;41(5):1223-30. doi: 10.1038/npp.2015.270. Epub 2015 Sep 2.; Javadi AH, Walsh V. Transcranial direct current stimulation (tDCS) of the left dorsolateral prefrontal cortex modulates declarative memory. Brain Stimul. 2012 Jul;5(3):231-241. doi: 10.1016/j.brs.2011.06.007. Epub 2011 Jul 26.; Mulquiney PG, Hoy KE, Daskalakis ZJ, Fitzgerald PB. Improving working memory: exploring the effect of transcranial random noise stimulation and transcranial direct current stimulation on the dorsolateral prefrontal cortex. Clin Neurophysiol. 2011 Dec;122(12):2384-9. doi: 10.1016/j.clinph.2011.05.009. Epub 2011 Jun 12.; Brunoni AR, Moffa AH, Fregni F, Palm U, Padberg F, Blumberger DM, Daskalakis ZJ, Bennabi D, Haffen E, Alonzo A, Loo CK. Transcranial direct current stimulation for acute major depressive episodes: meta-analysis of individual patient data. Br J Psychiatry. 2016 Jun;208(6):522-31. doi: 10.1192/bjp.bp.115.164715. Epub 2016 Apr 7.; Bares M, Brunovsky M, Stopkova P, Hejzlar M, Novak T. Transcranial Direct-Current Stimulation (tDCS) Versus Venlafaxine ER In The Treatment Of Depression: A Randomized, Double-Blind, Single-Center Study With Open-Label, Follow-Up. Neuropsychiatr Dis Treat. 2019 Oct 23;15:3003-3014. doi: 10.2147/NDT.S226577. eCollection 2019.; Loo CK, Husain MM, McDonald WM, Aaronson S, O'Reardon JP, Alonzo A, Weickert CS, Martin DM, McClintock SM, Mohan A, Lisanby SH; International Consortium of Research in tDCS (ICRT). International randomized-controlled trial of transcranial Direct Current Stimulation in depression. Brain Stimul. 2018 Jan-Feb;11(1):125-133. doi: 10.1016/j.brs.2017.10.011. Epub 2017 Oct 27.; Doruk D, Gray Z, Bravo GL, Pascual-Leone A, Fregni F. Effects of tDCS on executive function in Parkinson's disease. Neurosci Lett. 2014 Oct 17;582:27-31. doi: 10.1016/j.neulet.2014.08.043. Epub 2014 Aug 30.; Borckardt JJ, Bikson M, Frohman H, Reeves ST, Datta A, Bansal V, Madan A, Barth K, George MS. A pilot study of the tolerability and effects of high-definition transcranial direct current stimulation (HD-tDCS) on pain perception. J Pain. 2012 Feb;13(2):112-20. doi: 10.1016/j.jpain.2011.07.001. Epub 2011 Nov 21.; Ngan STJ, Chan LK, Chan WC, Lam LCW, Li WK, Lim K, Or E, Pang PF, Poon TK, Wong MCM, Wu YKA, Cheng PWC. High-definition transcranial direct current stimulation (HD-tDCS) as augmentation therapy in late-life depression (LLD) with suboptimal response to treatment-a study protocol for a double-blinded randomized sham-controlled trial. Trials. 2022 Oct 28;23(1):914. doi: 10.1186/s13063-022-06855-z.
NCT00674336		2008-05-06			2013-11-18	2008-05-06	2008-05-07	Estimate							2013-11-18	2013-11-19	Estimate	2023-09-07		2007-09-30	2023-11-13	2013-11-30	2023-03-10	Actual	2010-03-31	2023-10-09	Actual	2009-10-31		Interventional	Shellfish		Infectivity of Norovirus in Shellfish Treated With High Hydrostatic Pressure Processing-Human Challenge Study	Norwalk Virus Inactivation by High Hydrostatic Pressure Processing: A Comprehensive and Integrated Program for Research and Outreach	Completed		Not Applicable	51	Actual	Emory University		1			FALSE				TRUE													00:24:31	00:24:31	OTHER							18	50	We dosed shellfish with Norovirus and challenged human volunteers with Shellfish that had norovirus	High Hydrostatic Pressure Processing is a technology, used in the food service industry, where foods are subjected to high pressure. These high pressures kill many pathogens without affecting the quality of the food.			21705552; 31504095	Leon JS, Kingsley DH, Montes JS, Richards GP, Lyon GM, Abdulhafid GM, Seitz SR, Fernandez ML, Teunis PF, Flick GJ, Moe CL. Randomized, double-blinded clinical trial for human norovirus inactivation in oysters by high hydrostatic pressure processing. Appl Environ Microbiol. 2011 Aug;77(15):5476-82. doi: 10.1128/AEM.02801-10. Epub 2011 Jun 24.; Williams AM, Ladva CN, Leon JS, Lopman BA, Tangpricha V, Whitehead RD, Armitage AE, Wray K, Morovat A, Pasricha SR, Thurnham D, Tanumihardjo SA, Shahab-Ferdows S, Allen L, Flores-Ayala RC, Suchdev PS. Changes in micronutrient and inflammation serum biomarker concentrations after a norovirus human challenge. Am J Clin Nutr. 2019 Dec 1;110(6):1456-1464. doi: 10.1093/ajcn/nqz201.
NCT00679250		2008-05-14			2019-04-10	2008-05-15	2008-05-16	Estimate							2019-04-10	2019-04-12	Actual	2023-11-05		2005-11-30	2023-04-19	2019-04-30	2023-12-06	Actual	2006-12-31	2023-12-06	Actual	2006-12-31		Interventional			To Evaluate Adenosine Monophosphate and Allergen Challenge in Allergic Rhinitis	A Placebo Controlled Trial to Evaluate The Effects of Levocetirizine on Nasal Allergen Challenge And Adenosine Monophosphate Challenge In Patients With Intermittent and Persistent Allergic Rhinitis	Completed		Phase 4	25	Actual	University of Dundee		2			FALSE				FALSE													00:25:55	00:25:55	OTHER							16	75	Active drug; placebo to levocetirizine	5 mg once nightly before visit; 1 tablet once nightly before visit			12789212; 11707753; 11576078; 11284803; 15206990; 11520718; 12680883; 19187327	Togias A. Rhinitis and asthma: evidence for respiratory system integration. J Allergy Clin Immunol. 2003 Jun;111(6):1171-83; quiz 1184. doi: 10.1067/mai.2003.1592.; Bousquet J, Van Cauwenberge P, Khaltaev N; Aria Workshop Group; World Health Organization. Allergic rhinitis and its impact on asthma. J Allergy Clin Immunol. 2001 Nov;108(5 Suppl):S147-334. doi: 10.1067/mai.2001.118891. No abstract available.; Clough GF, Boutsiouki P, Church MK. Comparison of the effects of levocetirizine and loratadine on histamine-induced wheal, flare, and itch in human skin. Allergy. 2001 Oct;56(10):985-8. doi: 10.1034/j.1398-9995.2001.00204.x.; Wang DY, Hanotte F, De Vos C, Clement P. Effect of cetirizine, levocetirizine, and dextrocetirizine on histamine-induced nasal response in healthy adult volunteers. Allergy. 2001 Apr;56(4):339-43. doi: 10.1034/j.1398-9995.2001.00775.x.; Lee DK, Gray RD, Wilson AM, Robb FM, Soutar PC, Lipworth BJ. Single and short-term dosing effects of levocetirizine on adenosine monophosphate bronchoprovocation in atopic asthma. Br J Clin Pharmacol. 2004 Jul;58(1):34-9. doi: 10.1111/j.1365-2125.2004.02110.x.; Terada N, Hamano N, Kim WJ, Hirai K, Nakajima T, Yamada H, Kawasaki H, Yamashita T, Kishi H, Nomura T, Numata T, Yoshie O, Konno A. The kinetics of allergen-induced eotaxin level in nasal lavage fluid: its key role in eosinophil recruitment in nasal mucosa. Am J Respir Crit Care Med. 2001 Aug 15;164(4):575-9. doi: 10.1164/ajrccm.164.4.2009046.; Wilson AM, Sims EJ, Orr LC, Robb F, Lipworth BJ. An evaluation of short-term corticosteroid response in perennial allergic rhinitis using histamine and adenosine monophosphate nasal challenge. Br J Clin Pharmacol. 2003 Apr;55(4):354-9. doi: 10.1046/j.1365-2125.2003.01776.x.; Vaidyanathan S, Nair A, Barnes ML, Meldrum K, Lipworth BJ. Effect of levocetirizine on nasal provocation testing with adenosine monophosphate compared with allergen challenge in allergic rhinitis. Clin Exp Allergy. 2009 Mar;39(3):409-16. doi: 10.1111/j.1365-2222.2008.03166.x.
NCT02627456		2015-12-09			2021-04-19	2015-12-09	2015-12-11	Estimate							2021-04-19	2021-04-21	Actual	2015-12-09		2015-12-09	2023-04-21	2021-04-30	2018-07-03	Actual	2018-07-03	2018-03-31	Actual	2018-03-31		Interventional			Safety, Immunogenicity, and Protective Efficacy of Radiation Attenuated Plasmodium Falciparum NF54 Sporozoites in Healthy African Adults in Mali	Dose Escalating and Randomized, Placebo-Controlled, Double-Blind Study to Assess Safety, Immunogenicity, and Protective Efficacy of Radiation Attenuated Plasmodium Falciparum NF54 Sporozoites (PfSPZ Vaccine) in Healthy African Adults in Mali	Completed		Phase 1	409	Actual	National Institutes of Health Clinical Center (CC)		7			FALSE					TRUE	FALSE											00:26:18.400000	00:26:18.400000	NIH							18	50	(n=5), will be a safety group. Subjects will receive 1 dose of PfSPZ Vaccine (4.5x105) via DVI. All 5 subjects will receive antimalarial treatment with artesunate /amodiaquine (ASAQ) prior to PfSPZ Vaccine. Subjects will be followed for approximately 3 months post vaccination.; (n=S), will be a safety group. Subjects will receive 1 dose of PfSPZ Vaccine (9.0x10S) via DVI. All S subjects will receive antimalarial treatment with artesunate /amodiaquine (ASAQ) prior to PfSPZ Vaccine. Subjects will be followed for approximately 3 months post vaccination; (n=30), will be the targeted dose for the Pilot Safety Group. Subjects will receive 3 doses of PfSPZ Vaccine (18x105) via DVI on Day 1, 57, 113. 15 subjects will receive antimalarial treatment with artesunate /amodiaquine (ASAQ) prior to each administration of PfSPZ Vaccine, while 15 will not, except prior to PfSPZ Vaccine #3 when all 30 subjects will receive antimalarial treatment with ASAQ.; (n=15), will be the CHMI control group. Subjects will not receive any PfSPZ vaccinations but will serve as infectivity controls for CHMI. All 15 subjects will receive antimalarial treatment with ASAQ prior to PfSPZ Challenge.; (n=60), will be the targeted vaccine dose arm and receive 3 doses of PfSPZ Vaccine (18x105) via DVI on Day 1, 57, 113. All subjects will receive antimalarial treatment prior to Vaccination #1 and #3 unless results obtained and analyzed from the pilot study indicate otherwise.; (n=60), will be the placebo arm and receive vaccinations with normal saline via DVI on Day 1, 57, 113. All subjects will receive antimalarial treatment prior to Vaccination #1 and #3 unless results obtained and analyzed from the Pilot Study indicate otherwise.; (n=SS), will be group- matched (age, sex, village) controls for Arm 2 for the duration study. Subjects previously enrolled in Arm 3 may re-enroll in Arm 4. All subjects will receive antimalaria treatment at enrollment	PfSPZ Vaccine contains aseptic, purified, vialed, cryopreserved, radiation attenuated NF54 P. falciparum sporozoites. PfSPZ Vaccine will be delivered by DVI in the pilot and main phases of the study. Participants will receive either 1 or 3 injections.; PfSPZ Challenge are aseptic, cryopreserved P. falciparum sporozoites used for CHMI trials. PfSPZ Challenge is not radiated, thus it is fully infections. It will be administered via DVI to participants in Arm 1c and 1d.; The diluent for PfSPZ Vaccine and Challenge is composed of phosphate-buffered saline (PBS) and human serum albumin (HSA). Vials of sterile PBS (1.6ml) and HSA (0.5ml) will be shipped to the clinical site, where diluent composed of PBS and HSA is prepared. HSA is a licensed product which is approved for parenteral, IV administration to humans. The HSA lots are extensively tested to ensure that it is free of infectious agents as listed in the CoA and is approved for use by the Food and Drug Administration(FDA).; Sterile isotonic (0.9%) normal saline will be procured in the US and shipped to Mali at ambient temperature. Like the product, normal saline is a clear liquid, making it indistinguishable from the study product when drawn up into a syringe.; Artemether/lumefantrine (coartem) is a licensed antimalarial in the US and Mali for use for uncomplicated malaria. It has an excellent safety profile and is widely used to treat malaria. Artemether /lumefantrine is a Category C pregnancy drug. Thus all female participants will undergo pregnancy testing prior to receiving this drug.; ASAQ is a fixed dose artemisinin based combination therapy that is indicated and approved for the management of uncomplicated P. falciparum malaria. It has been shown to be as effective as artemether /lumefantrine when taken at a once/day dosage.			19946222; 25889522; 23929949; 34801112	Hoffman SL, Billingsley PF, James E, Richman A, Loyevsky M, Li T, Chakravarty S, Gunasekera A, Chattopadhyay R, Li M, Stafford R, Ahumada A, Epstein JE, Sedegah M, Reyes S, Richie TL, Lyke KE, Edelman R, Laurens MB, Plowe CV, Sim BK. Development of a metabolically active, non-replicating sporozoite vaccine to prevent Plasmodium falciparum malaria. Hum Vaccin. 2010 Jan;6(1):97-106. doi: 10.4161/hv.6.1.10396. Epub 2010 Jan 21.; Mordmuller B, Supan C, Sim KL, Gomez-Perez GP, Ospina Salazar CL, Held J, Bolte S, Esen M, Tschan S, Joanny F, Lamsfus Calle C, Lohr SJ, Lalremruata A, Gunasekera A, James ER, Billingsley PF, Richman A, Chakravarty S, Legarda A, Munoz J, Antonijoan RM, Ballester MR, Hoffman SL, Alonso PL, Kremsner PG. Direct venous inoculation of Plasmodium falciparum sporozoites for controlled human malaria infection: a dose-finding trial in two centres. Malar J. 2015 Mar 18;14:117. doi: 10.1186/s12936-015-0628-0.; Seder RA, Chang LJ, Enama ME, Zephir KL, Sarwar UN, Gordon IJ, Holman LA, James ER, Billingsley PF, Gunasekera A, Richman A, Chakravarty S, Manoj A, Velmurugan S, Li M, Ruben AJ, Li T, Eappen AG, Stafford RE, Plummer SH, Hendel CS, Novik L, Costner PJ, Mendoza FH, Saunders JG, Nason MC, Richardson JH, Murphy J, Davidson SA, Richie TL, Sedegah M, Sutamihardja A, Fahle GA, Lyke KE, Laurens MB, Roederer M, Tewari K, Epstein JE, Sim BK, Ledgerwood JE, Graham BS, Hoffman SL; VRC 312 Study Team. Protection against malaria by intravenous immunization with a nonreplicating sporozoite vaccine. Science. 2013 Sep 20;341(6152):1359-65. doi: 10.1126/science.1241800. Epub 2013 Aug 8.; Sissoko MS, Healy SA, Katile A, Zaidi I, Hu Z, Kamate B, Samake Y, Sissoko K, Mwakingwe-Omari A, Lane J, Imeru A, Mohan R, Thera I, Guindo CO, Dolo A, Niare K, Koita F, Niangaly A, Rausch KM, Zeguime A, Guindo MA, Bah A, Abebe Y, James ER, Manoj A, Murshedkar T, Kc N, Sim BKL, Billingsley PF, Richie TL, Hoffman SL, Doumbo O, Duffy PE. Safety and efficacy of a three-dose regimen of Plasmodium falciparum sporozoite vaccine in adults during an intense malaria transmission season in Mali: a randomised, controlled phase 1 trial. Lancet Infect Dis. 2022 Mar;22(3):377-389. doi: 10.1016/S1473-3099(21)00332-7. Epub 2021 Nov 18.
NCT03983434		2019-06-06			2023-02-21	2019-06-07	2019-06-12	Actual							2023-02-21	2023-02-23	Actual	2019-08-13	Actual	2019-08-13	2023-02-23	2023-02-28	2024-06-02	Anticipated	2024-06-02	2024-05-31	Anticipated	2024-05-31		Interventional			Irritable Bowel Syndrome and Control Volunteers: Diet Challenge	Fecal Bile Acids, Fecal Short Chain Fatty Acids and the Intestinal Microbiota in Patients With Irritable Bowel Syndrome (IBS) and Control Volunteers: Diet Challenge	Recruiting		Not Applicable	72	Anticipated	Indiana University		3			FALSE				TRUE	FALSE	FALSE											00:26:48.900000	00:26:48.900000	OTHER							18	65	Adults ages 18-65 years with no prior history of gastrointestinal diseases or symptoms.; Patients with irritable bowel syndrome (IBS) with diarrhea, ages 18-65 years fulfilling Rome IV criteria for IBS; Patients with irritable bowel syndrome (IBS) with constipation, ages 18-65 years fulfilling Rome IV criteria for IBS	Inulin ingestion is not being used to diagnose, treat, or prevent IBS. Inulin is being used to study an individual's ability to ferment dietary fiber.
NCT02063867		2014-02-12	2019-04-29		2019-06-14	2014-02-12	2014-02-14	Estimate	2019-06-14	2019-07-12	Actual				2019-06-14	2019-07-12	Actual	2023-04-14		2014-04-30	2023-06-19	2019-06-30	2023-02-19	Actual	2019-02-28	2023-02-19	Actual	2019-02-28		Interventional	ABATE	These numbers reflect the number of participants in the baseline period across all participating facilities enrolled.	Active Bathing to Eliminate Infection (ABATE Infection) Trial	Cluster-Randomized Controlled Trial of Hospitals to Reduce Healthcare-Associated Infections and Readmissions Through Routine Bathing With Antiseptic Soap and Targeted Use of Nasal Antibiotic Ointment (ABATE Infection Trial)	Completed		Not Applicable	53	Actual	University of California, Irvine		2			FALSE				FALSE													00:31:31.200000	00:31:31.200000	OTHER						25	12		Routine policy for showering or bathing non-critical care patients; Daily chlorhexidine (CHG) shower or CHG cloth bath for all non-critical care patients. Topical intranasal mupirocin ointment (bilateral nares, twice daily) x5 days if non-critical care patients are MRSA+ by history, culture, or screen.	Daily chlorhexidine (CHG) shower or CHG cloth bath for all non-critical care patients. Topical intranasal mupirocin ointment (bilateral nares, twice daily) x5 days if non-critical care patients are MRSA+ by history, culture, or screen.	0.17; 0.16; 0.43; 0.001; 0.0126; 0.002; 0.0032		30850112; 26772801	Huang SS, Septimus E, Kleinman K, Moody J, Hickok J, Heim L, Gombosev A, Avery TR, Haffenreffer K, Shimelman L, Hayden MK, Weinstein RA, Spencer-Smith C, Kaganov RE, Murphy MV, Forehand T, Lankiewicz J, Coady MH, Portillo L, Sarup-Patel J, Jernigan JA, Perlin JB, Platt R; ABATE Infection trial team. Chlorhexidine versus routine bathing to prevent multidrug-resistant organisms and all-cause bloodstream infections in general medical and surgical units (ABATE Infection trial): a cluster-randomised trial. Lancet. 2019 Mar 23;393(10177):1205-1215. doi: 10.1016/S0140-6736(18)32593-5. Epub 2019 Mar 5. Erratum In: Lancet. 2019 Mar 23;393(10177):1204. Lancet. 2019 Aug 10;394(10197):470.; Johnson KE, Neta G, Dember LM, Coronado GD, Suls J, Chambers DA, Rundell S, Smith DH, Liu B, Taplin S, Stoney CM, Farrell MM, Glasgow RE. Use of PRECIS ratings in the National Institutes of Health (NIH) Health Care Systems Research Collaboratory. Trials. 2016 Jan 16;17:32. doi: 10.1186/s13063-016-1158-y.	The Participant Flow section reflects numbers of hospitals that were enrolled in the intervention (the unit of enrollment and randomization was hospital), as well as the number of participants included in analysis, (the number of patient admissions from participating units in the enrolled hospitals), in each arm during the intervention period.	25	0	0	12
NCT02342561		2015-01-14	2015-09-01		2015-11-08	2015-01-14	2015-01-21	Estimate	2015-11-08	2015-12-11	Estimate				2015-11-08	2015-12-11	Estimate	2023-09-14		2014-09-30	2023-11-15	2015-11-30	2023-08-15	Actual	2015-08-31	2023-07-15	Actual	2015-07-31		Interventional		The intervention and control groups are the knees of the same patients assigned to either draping or no draping (split-person design). The avoid double-counting we report each unique participant here (each receiving both interventions). However in outcomes, each knee is considered as separate in the analysis.	Iodine Impregnated Incision Drapes and Bacterial Recolonization in Simulated Knee Surgery. A Controlled Randomized Experimental Trial.	Iodine Impregnated Incision Drapes and Bacterial Recolonization in Simulated Total Knee Arthroplasty. A Controlled Randomized Experimental Trial.	Completed		Not Applicable	20	Actual	Odense University Hospital		2			FALSE				FALSE													00:32:23.900000	00:32:23.900000	OTHER							50		One knee of the patient is randomly selected to be drape with an Ioban 2 incision drape.; The knee that is not drape is left uncovered during the intervention.	The anterior knee of the patient is covered with an Ioban 2 drape for 75 minutes. The drape is applied and removed in accordance with product instructions.	0.601; 0.823; 0.731		10219875; 18840089; 17943905; 3828740; 6085099; 2860174; 24877234; 8910752; 19022116; 8274123; 22278031; 5761791; 3326567; 20941338; 8686806; 23623487; 3699240; 21737178; 3408019; 3439642; 16831700; 8821108; 1679443; 3342583; 11773954; 5321315; 1974903; 18994679; 12011516; 12075214; 93373; 19046465	Mangram AJ, Horan TC, Pearson ML, Silver LC, Jarvis WR. Guideline for prevention of surgical site infection, 1999. Hospital Infection Control Practices Advisory Committee. Infect Control Hosp Epidemiol. 1999 Apr;20(4):250-78; quiz 279-80. doi: 10.1086/501620. No abstract available.; Anderson DJ, Kaye KS, Classen D, Arias KM, Podgorny K, Burstin H, Calfee DP, Coffin SE, Dubberke ER, Fraser V, Gerding DN, Griffin FA, Gross P, Klompas M, Lo E, Marschall J, Mermel LA, Nicolle L, Pegues DA, Perl TM, Saint S, Salgado CD, Weinstein RA, Wise R, Yokoe DS. Strategies to prevent surgical site infections in acute care hospitals. Infect Control Hosp Epidemiol. 2008 Oct;29 Suppl 1:S51-61. doi: 10.1086/591064. No abstract available.; Webster J, Alghamdi AA. Use of plastic adhesive drapes during surgery for preventing surgical site infection. Cochrane Database Syst Rev. 2007 Oct 17;(4):CD006353. doi: 10.1002/14651858.CD006353.pub2.; Johnston DH, Fairclough JA, Brown EM, Morris R. Rate of bacterial recolonization of the skin after preparation: four methods compared. Br J Surg. 1987 Jan;74(1):64. doi: 10.1002/bjs.1800740121. No abstract available.; Lewis DA, Leaper DJ, Speller DC. Prevention of bacterial colonization of wounds at operation: comparison of iodine-impregnated ('Ioban') drapes with conventional methods. J Hosp Infect. 1984 Dec;5(4):431-7. doi: 10.1016/0195-6701(84)90013-6.; Brush M. Surgical preparation and site acces: Testing¬¥s stepchild. In: Paulson DS, editor. Handbook of topical antimicrobials: Industrial applications in consumer products and pharmaceutical. New York: Marcel Dekker Inc; 2003. p. 197-220.; Selwyn S. Evaluating skin disinfectants in vivo by excision biopsy and other methods. J Hosp Infect. 1985 Mar;6 Suppl A:37-43. doi: 10.1016/s0195-6701(85)80044-x. No abstract available.; So BK, Chu CC, Ho PL, Chow KH, Leung JN, Lee IY, Lin CK, Lee CK. Evaluation of two chlorhexidine-alcohol-based skin disinfectants in blood donation setting. Vox Sang. 2014 May;106(4):316-21. doi: 10.1111/vox.12107.; Fleischmann W, Meyer H, von Baer A. Bacterial recolonization of the skin under a polyurethane drape in hip surgery. J Hosp Infect. 1996 Oct;34(2):107-16. doi: 10.1016/s0195-6701(96)90135-8.; Wilson SE. Microbial sealing: a new approach to reducing contamination. J Hosp Infect. 2008 Nov;70 Suppl 2:11-4. doi: 10.1016/S0195-6701(08)60018-3.; 3M HC. 3M incise drapes 2014 [cited 2014 Oktober 29th]. Available from: http://solutions.3m.com/wps/portal/3M/en_US/IPD-NA/3M-Infection-Prevention/products/catalog/~/All-3M-Products/Industry-and-Professionals/Medical-Supplies-Software/Infection-Prevention-Products/Incise-Drapes?N=5716450&rt=c3.; Chiu KY, Lau SK, Fung B, Ng KH, Chow SP. Plastic adhesive drapes and wound infection after hip fracture surgery. Aust N Z J Surg. 1993 Oct;63(10):798-801. doi: 10.1111/j.1445-2197.1993.tb00343.x.; Falk-Brynhildsen K, Friberg O, Soderquist B, Nilsson UG. Bacterial colonization of the skin following aseptic preoperative preparation and impact of the use of plastic adhesive drapes. Biol Res Nurs. 2013 Apr;15(2):242-8. doi: 10.1177/1099800411430381. Epub 2012 Jan 24.; Marples RR, Kligman AM. Growth of bacteria under adhesive tapes. Arch Dermatol. 1969 Jan;99(1):107-10. No abstract available.; Dewan PA, Van Rij AM, Robinson RG, Skeggs GB, Fergus M. The use of an iodophor-impregnated plastic incise drape in abdominal surgery--a controlled clinical trial. Aust N Z J Surg. 1987 Nov;57(11):859-63. doi: 10.1111/j.1445-2197.1987.tb01281.x.; Kramer A, Assadian O, Lademann J. Prevention of postoperative wound infections by covering the surgical field with iodine-impregnated incision drape (Ioban 2). GMS Krankenhhyg Interdiszip. 2010 Sep 21;5(2):Doc08. doi: 10.3205/dgkh000151.; Nichols RL. Surgical infections: prevention and treatment--1965 to 1995. Am J Surg. 1996 Jul;172(1):68-74. doi: 10.1016/S0002-9610(96)00049-9.; Danish Orthopeadic Society. Reference program, Primary knee arthroplastic surgery. 2007.; Falk-Brynhildsen K, Soderquist B, Friberg O, Nilsson UG. Bacterial recolonization of the skin and wound contamination during cardiac surgery: a randomized controlled trial of the use of plastic adhesive drape compared with bare skin. J Hosp Infect. 2013 Jun;84(2):151-8. doi: 10.1016/j.jhin.2013.02.011. Epub 2013 Apr 25.; Fairclough JA, Johnson D, Mackie I. The prevention of wound contamination by skin organisms by the pre-operative application of an iodophor impregnated plastic adhesive drape. J Int Med Res. 1986;14(2):105-9. doi: 10.1177/030006058601400210.; Bashir MH, Olson LK, Walters SA. Suppression of regrowth of normal skin flora under chlorhexidine gluconate dressings applied to chlorhexidine gluconate-prepped skin. Am J Infect Control. 2012 May;40(4):344-8. doi: 10.1016/j.ajic.2011.03.030. Epub 2011 Jul 7.; Aly R, Bayles C, Maibach H. Restriction of bacterial growth under commercial catheter dressings. Am J Infect Control. 1988 Jun;16(3):95-100. doi: 10.1016/0196-6553(88)90045-4.; Callahan JL, Wesorick B. Bacterial growth under a transparent dressing. Am J Infect Control. 1987 Dec;15(6):231-7. doi: 10.1016/0196-6553(87)90116-7.; Waxman BP, Easmon CS, Dudley HA. Skin bacteria and Op Site chest dressings. Clin Nutr. 1985 Feb;4(1):29-34. doi: 10.1016/0261-5614(85)90034-2.; Faoagali J, Fong J, George N, Mahoney P, O'Rourke V. Comparison of the immediate, residual, and cumulative antibacterial effects of Novaderm R,* Novascrub R,* Betadine Surgical Scrub, Hibiclens, and liquid soap. Am J Infect Control. 1995 Dec;23(6):337-43. doi: 10.1016/0196-6553(95)90263-5.; Wade JJ, Casewell MW. The evaluation of residual antimicrobial activity on hands and its clinical relevance. J Hosp Infect. 1991 Jun;18 Suppl B:23-8. doi: 10.1016/0195-6701(91)90259-b.; Sogawa Y, Kobayashi H. Comparison of residual antimicrobial activity of chlorhexidine-containing antiseptics: An express report. Journal of Healthcare-associated Infection. 2010;2:32-6.; Ritter MA, Campbell ED. Retrospective evaluation of an iodophor-incorporated antimicrobial plastic adhesive wound drape. Clin Orthop Relat Res. 1988 Mar;(228):307-8.; Billhimer WL, Berge CA, Englehart JS, Rains GY, Keswick BH. A modified cup scrub method for assessing the antibacterial substantivity of personal cleansing products. J Cosmet Sci. 2001 Nov-Dec;52(6):369-75.; Williamson P, Kligman AM. A new method for the quantitative investigation of cutaneous bacteria. J Invest Dermatol. 1965 Dec;45(6):498-503. doi: 10.1038/jid.1965.164. No abstract available.; Hambraeus A, Hoborn J, Whyte W. Skin sampling-validation of a pad method and comparison with commonly used methods. J Hosp Infect. 1990 Jul;16(1):19-27. doi: 10.1016/0195-6701(90)90045-p.; Beausoleil CM. A guide for validation of neutralizer systems. In: Paulson DS, editor. Handbook of topical antimicrobials: Industrial applications in consumer products and pharmaceutical. New York: Marcel Dekker Inc; 2003. p. 365-76.; Kampf G. What is left to justify the use of chlorhexidine in hand hygiene? J Hosp Infect. 2008 Oct;70 Suppl 1:27-34. doi: 10.1016/S0195-6701(08)60008-0.; Shimizu M, Okuzumi K, Yoneyama A, Kunisada T, Araake M, Ogawa H, Kimura S. In vitro antiseptic susceptibility of clinical isolates from nosocomial infections. Dermatology. 2002;204 Suppl 1:21-7. doi: 10.1159/000057720.; Zamany A, Spangberg LS. An effective method of inactivating chlorhexidine. Oral Surg Oral Med Oral Pathol Oral Radiol Endod. 2002 May;93(5):617-20. doi: 10.1067/moe.2002.122346.; Bloom E, Aly R, Maibach HI. Quantitation of skin bacteria: lethality of the wash solution used to remove bacteria. Acta Derm Venereol. 1979;59(5):460-3.; Reichel M, Heisig P, Kampf G. Pitfalls in efficacy testing--how important is the validation of neutralization of chlorhexidine digluconate? Ann Clin Microbiol Antimicrob. 2008 Dec 2;7:20. doi: 10.1186/1476-0711-7-20.; Cecilio. RL PF, Palileo. E,. Microbiological efficacy of Chlorhexidine: An In Vitro Study on 400 Bacterial Isolates from Four Metro Manila Hospitals. Phil J Microbial Dis. 1983;12:7-13.		0	0	0
NCT04643639		2020-09-15			2022-12-20	2020-11-19	2020-11-25	Actual							2022-12-20	2022-12-22	Actual	2020-09-16	Actual	2020-09-16	2023-03-21	2021-03-31	2022-10-19	Actual	2022-10-19	2022-10-19	Actual	2022-10-19		Interventional	EndoSorb		Assessing the Effects of CytoSorb Hemoperfusion on the Development on Immunoparalysis	An Open-label Randomized Controlled Experimental Endotoxemia Study on the Effects of the Cytokine-adsorber CytoSorb on the Development of Immunoparalysis in Humans	Completed		Phase 3	24	Actual	Radboud University Medical Center		2			FALSE				TRUE	FALSE	TRUE			TRUE						Undecided		00:28:55	00:28:55	OTHER							18	35		Subjects will be treated with CytoSorb hemoperfusion (in stand-alone setup) for 6 hours at a flow rate of 250 ml/min during endotoxemia.
NCT05153837		2021-11-30			2023-02-07	2021-11-30	2021-12-10	Actual							2023-02-07	2023-02-08	Actual	2021-11-30	Actual	2021-11-30	2023-02-23	2023-02-28	2023-12-23	Anticipated	2023-12-31	2023-12-23	Anticipated	2023-12-31		Interventional	WATERNAL		Effect of Oral Water in Healthy Volunteers on Cardiac Output, Regional Flow and Microcirculation in Healthy Volunteers	Effect of Oral Water in Healthy Volunteers on Cardiac Output, Regional Flow and Microcirculation in Healthy Volunteers	Recruiting		Not Applicable	60	Anticipated	Centre Hospitalier Universitaire, Amiens		2			FALSE				FALSE	FALSE	FALSE									No		00:35:50.900000	00:35:50.900000	OTHER							18	30	Experimental group: oral administration of 500 ml of water.; Active comparator: Administration of 500 mL of saline (NaCl 0.9%) administered by the venous route	Administration of 500 mL of saline (NaCl 0.9%) administered by the venous route; 500 ml oral water
NCT04027023		2019-07-11			2021-03-30	2019-07-18	2019-07-19	Actual							2021-03-30	2021-04-01	Actual	2019-10-30	Actual	2019-10-30	2023-03-21	2021-03-31	2021-05-31	Anticipated	2021-05-31	2021-04-30	Anticipated	2021-04-30		Interventional			Evaluation of the Impact of Intensive Short-Term Drug Therapy in Patients With Type 2 Diabetes Mellitus	Pilot Study for Evaluation of the Impact of Intensive Short-Term Drug Therapy on Beta-Cell Function and Insulin Resistance in Patients With Type 2 Diabetes Mellitus	Unknown status	Active, not recruiting	Phase 4	9	Actual	Sciema UG					FALSE				FALSE	TRUE	FALSE			FALSE						No		00:33:13.700000	00:33:13.700000	OTHER							18			All employed drugs are approved in the US for treatment of type 2 diabetes and are used within their label. There will be defined individual treatment drug combinations at an earlier stage of diabetes as in standard treatment. The DET combination will be composed out of one each or more of the drugs and interventions listed below. A. Relieve for the insulin-producing √ü-cells insulin glargine (6 to 20 U at bedtime) insulin degludec (5 to 15 U at bedtime) B. Reduction of hormonal visceral lipid tissue activity/chronic inflammation Weight loss liraglutide (0.6 mg/day) exenatide (15 ¬µg/day) C. Treatment of metabolic and vascular insulin resistance Pioglitazone (30 mg) D. Treatment of glucose toxicity Empagliflozin (SGLT-II inhibitor; 10 mg) Dapagliflozin (SGLTII-Inhibitor, 10 mg) Canagliflozin (SGLT-II inhibitor, 100 mg) Metformin (inhibition of hepatic glucose production, 500 mg) To avoid hypos, all drugs are initially given in the lowest possible dose.
NCT03500289		2018-04-04	2020-07-20		2020-08-05	2018-04-11	2018-04-18	Actual	2020-07-20	2020-08-04	Actual				2020-08-05	2020-08-18	Actual	2018-08-10	Actual	2018-08-10	2023-07-20	2020-07-31	2019-08-30	Actual	2019-08-30	2019-08-30	Actual	2019-08-30		Interventional			Ketamine for Treatment of MS Fatigue	Ketamine for Treatment of Multiple Sclerosis-related Fatigue	Completed		Phase 1/Phase 2	18	Actual	Johns Hopkins University		2			FALSE				FALSE	TRUE	FALSE			FALSE						No		00:38:07.100000	00:38:07.100000	OTHER						7	18	65		One intravenous infusion of ketamine 0.5 mg/kg over 40 minutes; One intravenous infusion of midazolam 0.05 mg/kg over 40 minutes						7	0	0	1
NCT02617160		2015-11-23			2018-12-19	2015-11-26	2015-11-30	Estimate							2018-12-19	2018-12-21	Actual	2023-05-16	Actual	2016-05-31	2023-12-18	2018-12-31	2023-12-18	Actual	2018-12-31	2023-12-18	Actual	2018-12-31		Interventional			Evaluation of Automated Insulin Pump Settings Using the Advisor Pro (Previously Called) MD-Logic Pump Advisor-three Segments Study	Evaluation of Automated Insulin Pump Settings Using the Advisor Pro (Previously Called) MD-Logic Pump Advisor-three Segments Study	Terminated		Not Applicable	50	Actual	Rabin Medical Center		2		The required data was obtained and there was no need to collect further data	FALSE				FALSE													00:35:06.600000	00:35:06.600000	OTHER							6	30	Insulin pump settings (i.e, basal plan, correction factor, carbohydrate ratio and insulin activity time) will be adjusted using the MD-Logic Pump Advisor; Insulin pump settings (i.e, basal plan, correction factor, carbohydrate ratio and insulin activity time) will be adjusted by the medical team in accordance to the regular practice	Insulin pump settings (i.e, basal plan, correction factor, carbohydrate ratio and insulin activity time) will be adjusted using the MD-Logic Pump Advisor; Insulin pump settings (i.e, basal plan, correction factor, carbohydrate ratio and insulin activity time) will be adjusted by the medical team in accordance to the regular practice
NCT03576183		2018-05-15	2020-06-29		2021-03-29	2018-06-21	2018-07-03	Actual	2021-03-29	2021-04-23	Actual				2021-03-29	2021-04-23	Actual	2018-06-04	Actual	2018-06-04	2023-03-21	2021-03-31	2018-11-30	Actual	2018-11-30	2018-06-26	Actual	2018-06-26		Interventional		Challenge Population = all subjects who received two doses of the vaccine and the challenge dose	Study Confirming A Human Challenge Model and Investigating The Safety Of VLA1701	Randomized Double-Blinded Pilot Study Confirming A Human Challenge Model Using LSN03-016011/A Expressing LT And CS17 And Investigating The Safety Of VLA1701 (An Investigational Oral Cholera And ETEC (Enterotoxigenic E Coli) (Vaccine)	Completed		Phase 2	34	Actual	Valneva Austria GmbH		2			FALSE				FALSE	TRUE	FALSE									No		00:40:03.500000	00:40:03.500000	INDUSTRY						62	18	49	VLA1701 is an investigational oral vaccine against LT-ETEC (Labile Toxin-Enterotoxigenic E coli) The vaccine is administered orally in 2 doses about 1 week apart.; The buffer component of VLA1701 will be used as Placebo. The vaccine is administered orally in 2 doses about 1 week apart.	VLA1701 is an investigational oral vaccine against LT-ETEC (Labile Toxin-Enterotoxigenic E coli); buffer component of VLA1701; LSN03-016011/A						23	0	0	31
NCT04452435		2020-06-29	2021-03-24		2021-06-21	2020-06-29	2020-06-30	Actual	2021-04-28	2021-04-30	Actual				2021-06-21	2021-06-23	Actual	2020-07-21	Actual	2020-07-21	2023-06-21	2021-06-30	2020-10-13	Actual	2020-10-13	2020-10-13	Actual	2020-10-13		Interventional			Safety and Efficacy of C21 in Subjects With COVID-19	A Randomised, Double-blind, Placebo-controlled, Phase 2 Trial Investigating the Safety and Efficacy of C21 in Hospitalised Subjects With COVID-19 Infection Not Requiring Mechanical Ventilation	Completed		Phase 2	206	Actual	Vicore Pharma AB		2			FALSE				FALSE	FALSE	FALSE											00:41:27.400000	00:41:27.400000	INDUSTRY						106	18	70	Oral C21 treatment 100 mg twice daily for 7 days; Oral placebo treatment 100 mg twice daily for 7 days	C21; Placebo	0.4891; 0.0881; 0.0492; 0.9923; 0.5355; 0.4738; 0.9418; 0.9733; 0.0568; 0.6088; 0.5757; 0.8588; 0.003					66	6	6	23
NCT04310085		2020-03-09	2021-08-09		2021-09-03	2020-03-12	2020-03-17	Actual	2021-09-03	2021-09-05	Actual				2021-09-03	2021-09-05	Actual	2020-02-19	Actual	2020-02-19	2023-09-21	2021-09-30	2020-12-17	Actual	2020-12-17	2020-12-17	Actual	2020-12-17		Interventional			Study in Blood Stage Malaria Infection After DVI of Cryopreserved P. Falciparum (NF54 Strain) Sporozoites	A Single Centre, Open Label, Pilot Phase Ib Study to Investigate Blood Stage Malaria Infection After Direct Venous Inoculation of Cryopreserved P. Falciparum (NF54 Strain) Sporozoites (PfSPZ-DVI) in Malaria na√Øve Healthy Adult Volunteers	Completed		Phase 1	16	Actual	Medicines for Malaria Venture		1			FALSE				FALSE	TRUE	FALSE			TRUE								00:43:14.100000	00:43:14.100000	OTHER						22	18	55	16 healthy, malaria-na√Øve males and females, aged 18-55 years, were enrolled in 2 cohorts (8 participants/cohort; a participant may be enrolled in one cohort only). There were two target levels of parasitaemia previously achieved in healthy participants in malaria VIS at other study sites, i.e., 5000 parasites/mL blood in Cohort 1 and 10000 parasites/mL blood in Cohort 2. (Based on observed levels of parasitaemia in Cohort 1, the target threshold for treatment in Cohort 2 was maintained at 5,000 p/mL). qPCR was performed, malaria clinical score assessed twice daily and participants were administered registered antimalarial therapy, i.e., Riamet¬Æ, when the following criteria were met: Cohort 1: ‚â•5000 parasites/mL blood or earlier if a participant has a malaria clinical score >6 or at Investigator's discretion. Cohort 2: ‚â•10000 parasites/mL blood or earlier if a participant has a malaria clinical score >6 or at Investigator's discretion.	artemether-lumefantrine 6 x of 4 tablets at approximately 0, 8, 24, 36, 48 and 60 h; 3200 P. falciparum Sporozoites by direct venous inoculation (DVI)						15	0	0	5
NCT02454725		2015-04-20			2019-01-31	2015-05-26	2015-05-27	Estimate							2019-01-31	2019-02-04	Actual	2023-06-15		2015-06-30	2023-01-19	2019-01-31	2018-06-01	Actual	2018-06-01	2018-06-01	Actual	2018-06-01		Interventional			Regular HIV Testing Among At-Risk Latino Men	Regular HIV Testing Among At-Risk Latino Men	Completed		Not Applicable	107	Actual	Medical College of Wisconsin		2			FALSE				FALSE													00:38:35.200000	00:38:35.200000	OTHER							18		Leaders of social networks will communicate messages endorsing regular HIV testing to network members.; HIV counseling and testing	Leaders of social networks will undergo small group training to develop skills to convey information effectively and deliver messages endorsing regular HIV testing to members of their social networks.; All participants will receive HIV counseling and rapid testing following the Wisconsin Department of Health guidelines. Sexually active men who receive a negative test result will be told that they should be HIV-tested every three to six months, unless they have a monogamous HIV negative partner
NCT02684669		2016-02-10			2016-11-23	2016-02-17	2016-02-18	Estimate							2016-11-23	2016-11-25	Estimate	2023-02-16		2016-02-29	2023-11-16	2016-11-30	2023-01-17		2017-01-31	2023-09-16	Actual	2016-09-30		Interventional	TCI-NX-BI		Effect of High-dose Target-controlled Naloxone Infusion on Pain and Hyperalgesia During a Burn Injury	Effect of High-dose Target-controlled Naloxone Infusion on Pain and Hyperalgesia During a Burn Injury. A Randomized, Placebo-controlled, Double-blind Crossover Study	Completed		Phase 2	80	Actual	University of Copenhagen		2			FALSE				TRUE											No	No plan to make individual participant data (IPD) available	00:39:16.700000	00:39:16.700000	OTHER							18	35	naloxone 4 mg/ml i.v. infusion, total 3.25 mg/kg, target controlled infusion with three infusion rates (0.25 mg/kg; 0.75 mg/kg; 2.25 mg/kg) each of 25 min duration.; 0.9% physiological saline, i.v. infusion, total 0.81 ml/kg, target controlled infusion with three infusion rates (0.06 ml/kg; 0.19 ml/kg; 0.56 ml/kg) each of 25 min duration.	active drug infusion; placebo comparator			15560360; 25227929; 26029906; 11576045; 16202520; 16275600; 21300053; 24052307; 23741350; 26305798; 23671631	Edwards RR, Ness TJ, Fillingim RB. Endogenous opioids, blood pressure, and diffuse noxious inhibitory controls: a preliminary study. Percept Mot Skills. 2004 Oct;99(2):679-87. doi: 10.2466/pms.99.2.679-687.; Taylor BK, Corder G. Endogenous analgesia, dependence, and latent pain sensitization. Curr Top Behav Neurosci. 2014;20:283-325. doi: 10.1007/7854_2014_351.; Werner MU, Pereira MP, Andersen LP, Dahl JB. Endogenous opioid antagonism in physiological experimental pain models: a systematic review. PLoS One. 2015 Jun 1;10(6):e0125887. doi: 10.1371/journal.pone.0125887. eCollection 2015.; Brennum J, Kaiser F, Dahl JB. Effect of naloxone on primary and secondary hyperalgesia induced by the human burn injury model. Acta Anaesthesiol Scand. 2001 Sep;45(8):954-60. doi: 10.1034/j.1399-6576.2001.450806.x.; Pielsticker A, Haag G, Zaudig M, Lautenbacher S. Impairment of pain inhibition in chronic tension-type headache. Pain. 2005 Nov;118(1-2):215-23. doi: 10.1016/j.pain.2005.08.019. Epub 2005 Oct 3.; Koppert W, Filitz J, Troster A, Ihmsen H, Angst M, Flor H, Schuttler J, Schmelz M. Activation of naloxone-sensitive and -insensitive inhibitory systems in a human pain model. J Pain. 2005 Nov;6(11):757-64. doi: 10.1016/j.jpain.2005.07.002.; Campillo A, Cabanero D, Romero A, Garcia-Nogales P, Puig MM. Delayed postoperative latent pain sensitization revealed by the systemic administration of opioid antagonists in mice. Eur J Pharmacol. 2011 Apr 25;657(1-3):89-96. doi: 10.1016/j.ejphar.2011.01.059. Epub 2011 Feb 4.; Corder G, Doolen S, Donahue RR, Winter MK, Jutras BL, He Y, Hu X, Wieskopf JS, Mogil JS, Storm DR, Wang ZJ, McCarson KE, Taylor BK. Constitutive mu-opioid receptor activity leads to long-term endogenous analgesia and dependence. Science. 2013 Sep 20;341(6152):1394-9. doi: 10.1126/science.1239403. Erratum In: Science. 2013 Nov 8;342(6159):693.; Pereira MP, Werner MU, Ringsted TK, Rowbotham MC, Taylor BK, Dahl JB. Does naloxone reinstate secondary hyperalgesia in humans after resolution of a burn injury? A placebo-controlled, double-blind, randomized, cross-over study. PLoS One. 2013 May 31;8(5):e64608. doi: 10.1371/journal.pone.0064608. Print 2013.; Pereira MP, Donahue RR, Dahl JB, Werner M, Taylor BK, Werner MU. Endogenous Opioid-Masked Latent Pain Sensitization: Studies from Mouse to Human. PLoS One. 2015 Aug 25;10(8):e0134441. doi: 10.1371/journal.pone.0134441. eCollection 2015.; Werner MU, Petersen KL, Rowbotham MC, Dahl JB. Healthy volunteers can be phenotyped using cutaneous sensitization pain models. PLoS One. 2013 May 9;8(5):e62733. doi: 10.1371/journal.pone.0062733. Print 2013.
NCT00743704		2008-08-28			2009-04-18	2008-08-28	2008-08-29	Estimate							2009-04-18	2009-04-21	Estimate	2023-08-08		2008-08-31	2023-04-09	2009-04-30	2023-04-09	Actual	2009-04-30	2023-03-09	Actual	2009-03-31		Interventional			Novel Noninvasive Techniques to Study Neutrophil Airway Inflammation in an Ozone Challenge Model	Novel Noninvasive Techniques to Study Neutrophil Airway Inflammation in an Ozone Challenge Model	Completed		Not Applicable	15	Anticipated	Fraunhofer-Institute of Toxicology and Experimental Medicine					FALSE																	00:41:23.500000	00:41:23.500000	OTHER							18	55		subjects will be exposed to either ozone (250 ppb) or filtered air in an ozone challenge chamber for three hours. Ventilation will be increased to 20 l/min/m2 by intermittent exercise on a bicycle ergometer.			21439804	Biller H, Holz O, Windt H, Koch W, Muller M, Jorres RA, Krug N, Hohlfeld JM. Breath profiles by electronic nose correlate with systemic markers but not ozone response. Respir Med. 2011 Sep;105(9):1352-63. doi: 10.1016/j.rmed.2011.03.002. Epub 2011 Mar 24.
NCT02327130		2014-12-23	2018-10-11		2018-12-10	2014-12-23	2014-12-30	Estimate	2018-12-10	2019-01-03	Actual				2018-12-10	2019-01-03	Actual	2023-04-15		2015-04-30	2023-12-18	2018-12-31	2023-12-17	Actual	2017-12-31	2023-12-17	Actual	2017-12-31		Interventional			Changes in Exhaled 13CO2/12CO2 Breath Delta Value as an Early Indicator of Infection in ICU Patients	Changes in Exhaled 13CO2/12CO2 Breath Delta Value as an Early Indicator of Infection in ICU Patients	Completed		Not Applicable	32	Actual	Isomark, LLC		1			FALSE				TRUE													00:48:09.500000	00:48:09.500000	INDUSTRY							18		Exhaled breath samples will be collected 6 times per day and blood samples will be collected once per day for 7 days. Subjects will be followed for an additional 3 days. We will use the Isomark Canary‚Ñ¢ to determine the BDV of breath samples collected during this study. Analysis results of these samples will be combined with data that is abstracted from the subjects' medical records.	Isomark, LLC is a Madison, Wisconsin-based company that has developed an investigational device, the Isomark Canary‚Ñ¢, that is intended to determine the breath delta value of breath samples collected from critically ill patients.			30575683	O'Rourke AP, Buckman SA, Evans DC, Kerwin AJ, Breunig EA, Butz DE. Changes in exhaled 13CO2/12CO2 breath delta value as an early indicator of infection in intensive care unit patients. J Trauma Acute Care Surg. 2019 Jan;86(1):71-78. doi: 10.1097/TA.0000000000002097.		0	0	0
NCT00641927		2008-03-18			2008-03-18	2008-03-18	2008-03-24	Estimate							2008-03-18	2008-03-24	Estimate	2023-04-02		2002-04-30	2023-03-08	2008-03-31	2023-10-06	Actual	2006-10-31	2023-10-06	Actual	2006-10-31		Interventional			Antidepressant Therapy for Bipolar II Major Depression	Acute Antidepressant Therapy in Bipolar II Major Depression	Completed		Phase 4	90	Actual	Stanley Medical Research Institute		2			FALSE				TRUE													00:42:18.300000	00:42:18.300000	OTHER							18		Antidepressant; Drug	37.5 mg - 375 mg daily, 12 Weeks; 300 mg - 2100 mg daily, 12 weeks			19472307	Shults J, Sun W, Tu X, Kim H, Amsterdam J, Hilbe JM, Ten-Have T. A comparison of several approaches for choosing between working correlation structures in generalized estimating equation analysis of longitudinal binary data. Stat Med. 2009 Aug 15;28(18):2338-55. doi: 10.1002/sim.3622.
NCT00642005		2008-03-17			2014-03-10	2008-03-17	2008-03-24	Estimate							2014-03-10	2014-03-11	Estimate	2023-04-08		2008-04-30	2023-03-14	2014-03-31	2023-08-09	Actual	2009-08-31	2023-06-09	Actual	2009-06-30		Interventional			Humidification in Laparoscopic Colonic Surgery	Humidification in Laparoscopic Colonic Surgery - A Double Blinded, Randomised Controlled Trial.	Completed		Not Applicable	82	Actual	University of Auckland, New Zealand		2			FALSE				FALSE													00:42:27.200000	00:42:27.200000	OTHER							15		Humidified and warmed carbon dioxide laparoscopic insufflation.; Cold and dry carbon dioxide laparoscopic insufflation.	Humidification to 98% relative humidity, and warming to 37 degrees C of laparoscopic insufflate. This will be done for the duration of the operation.; No humidifier or warmer will be used (device switched off). This will deliver laparoscopic insufflate at 0% humidity and 20 degrees C.			25875541	Sammour T, Hill AG. Five year follow-up of a randomized controlled trial on warming and humidification of insufflation gas in laparoscopic colonic surgery--impact on small bowel obstruction and oncologic outcomes. Int Surg. 2015 Apr;100(4):608-16. doi: 10.9738/INTSURG-D-14-00210.1.
NCT02678663		2016-02-03			2017-01-30	2016-02-05	2016-02-10	Estimate							2017-01-30	2017-01-31	Estimate	2023-01-16		2016-01-31	2023-01-17	2017-01-31	2023-01-17	Actual	2017-01-31	2023-11-16	Actual	2016-11-30		Interventional			Injection-Assisted Cold Snare Polypectomy Versus Endoscopic Mucosal Resection for Small Colorectal Polyps	Randomized Comparison of Injection-Assisted Cold Snare Polypectomy Versus Endoscopic Mucosal Resection for Small (6-10mm) Colorectal Polyps	Completed		Not Applicable	164	Actual	Benizelion General Hospital		2			FALSE				FALSE											No		00:42:54	00:42:54	OTHER							18		Polyps in this group will be resected with the cold snare technique after pre-lift of the lesion with a submucosal injection of methylene blue-tinted normal saline solution. The polyp and a small rim of normal tissue will be then snared closely and removed in a single piece without the use of electrocautery.; Polyps in this group will be removed in a single piece by using an "inject-and-cut" EMR technique. Methylene blue-tinted normal saline solution will be injected into the submucosal space followed by the application of snare cautery for lesion resection.	Resection of a polyp after blue-tinted saline injection using a cold snare (without application of electrocautery); Resection of a polyp after blue-tinted saline injection using snare electrocautery			28898922	Papastergiou V, Paraskeva KD, Fragaki M, Dimas I, Vardas E, Theodoropoulou A, Mathou N, Giannakopoulos A, Karmiris K, Mpitouli A, Apessou D, Giannikaki L, Karagiannis JA, Chlouverakis G, Paspatis GA. Cold versus hot endoscopic mucosal resection for nonpedunculated colorectal polyps sized 6-10 mm: a randomized trial. Endoscopy. 2018 Apr;50(4):403-411. doi: 10.1055/s-0043-118594. Epub 2017 Sep 12.
NCT02429583		2015-04-24	2020-02-03		2020-02-20	2015-04-24	2015-04-29	Estimate	2020-02-20	2020-03-04	Actual				2020-02-20	2020-03-04	Actual	2015-05-08	Actual	2015-05-08	2023-02-20	2020-02-29	2023-11-18	Actual	2018-11-30	2023-11-18	Actual	2018-11-30		Interventional		Only 4 participants completed the study. One HCV infected individual enrolled in the study.	Effects of Persistent Innate Immune Activation on Vaccine Efficacy	Effects of Persistent Innate Immune Activation on Vaccine Efficacy	Terminated		Phase 4	24	Actual	Rockefeller University		2		Unable to enroll sufficient subjects	FALSE				FALSE											Undecided		00:49:20.700000	00:49:20.700000	OTHER						3	18	62	Recombivax vaccine administered IM to HCV-infected individuals; Recombivax vaccine administered IM to healthy individuals	Injection of Recombivax HBV vaccine administered IM, at 0, 1, and 6 months after enrollment						2	0	0	3
NCT00463801		2007-04-19	2010-12-09		2011-03-22	2007-04-19	2007-04-20	Estimate	2010-12-09	2010-12-23	Estimate				2011-03-22	2011-03-24	Estimate	2023-01-07		2007-01-31	2023-03-11	2011-03-31				2023-11-07	Actual	2007-11-30		Interventional			Safety and Efficacy of Daptomycin for the Treatment of Complicated Skin and Skin-structure Infections	A Multicentre, Open Label, Uncontrolled Clinical Trial to Evaluate Efficacy and Safety of Daptomycin for the Treatment of Complicated Skin and Skin-Structure Infections (cSSTI) Caused by Methicillin-resistant Staphylococcus Aureus (MRSA)	Terminated		Phase 4	52	Actual	Novartis		1		Because of inadequate accrual.	FALSE																	00:44:19.500000	00:44:19.500000	INDUSTRY						6	18		350 mg of Daptomycin was supplied as sterile lyophilized powder in glass vials. Each vial was to be reconstituted with 7 mL of normal saline or water for injection, to give a 50 mg/mL drug concentration. Daptomycin was to be administered as a 30-minute intravenous infusion, once daily for at least 7 days, at the dose of 4 mg/Kg, up to a maximum of 14 days.							6	4	0	6
NCT01691079		2012-09-13	2020-05-20		2020-05-20	2012-09-21	2012-09-24	Estimate	2020-05-20	2020-06-05	Actual				2020-05-20	2020-06-05	Actual	2023-12-12		2012-12-31	2023-05-20	2020-05-31	2023-12-14	Actual	2014-12-31	2023-12-14	Actual	2014-12-31		Interventional	STAMINA	PI left institution and sincere efforts were made to contact the PI, but were unsuccessful. No data are available to report.	Effectiveness of Ipratropium Bromide in Preventing Exercise-induced Bronchoconstriction in Athletes	Effectiveness of Ipratropium Bromide in Preventing Exercise-induced Bronchoconstriction in Athletes	Completed		Phase 4	20	Actual	University of California, San Francisco		2			FALSE				FALSE													00:51:07.400000	00:51:07.400000	OTHER							13		placebo 2 puffs prior to exercise challenge; ipratropium bromide HFA 2 puffs prior to exercise challenge	Inhaled ipratropium bromide administered before exercise.; Inhaled placebo administered before exercise.					PI left institution and sincere efforts were made to contact the PI, but were unsuccessful. No data are available to report.	0	0	0
NCT03266237		2016-09-20			2017-08-27	2017-08-27	2017-08-30	Actual							2017-08-27	2017-08-30	Actual	2023-12-13		2013-12-31	2023-10-16	2016-10-31	2023-05-16	Actual	2016-05-31	2023-05-16	Actual	2016-05-31		Interventional			The Immune Response to Influenza Vaccinations in Elderly Individuals	Multi-parameter Immune Profile Associated With the Humoral Response to Influenza Vaccine, Vaxigrip¬Æ in Healthy and Frail Elderly Subjects Aged 65-90 Years in Singapore	Completed		Phase 4	240	Actual	National University Hospital, Singapore		4			FALSE				TRUE								five years approx	through a research agreement		Yes	Publication of the data in peer-reviewed journals	00:33:53.800000	00:33:53.800000	OTHER							21	90	Healthy adult participants aged 21-40 years will be vaccinated with Vaxigrip¬Æ influenza vaccine; Healthy Elderly participants aged 65-90 years will be vaccinated with Vaxigrip¬Æ influenza vaccine.; Healthy Elderly participants aged 65-90 years will be vaccinated with Vaxigrip¬Æ influenza vaccine.; Healthy Elderly participants aged 65-90 years will be vaccinated with Vaxigrip¬Æ influenza vaccine.	To describe the humoral immune response to Vaxigrip (IM) vaccination at Day 0 (baseline) and Day 28 according to the age and frailty status at baseline (i.e. in each study group) for each Influenza strain.			30455722	Camous X, Visan L, Ying CTT, Abel B, Nyunt MSZ, Narang V, Poidinger M, Carre C, Sesay S, Bosco N, Burdin N, Tambyah PA, Pin NT, Larbi A. Healthy elderly Singaporeans show no age-related humoral hyporesponsiveness nor diminished plasmablast generation in response to influenza vaccine. Immun Ageing. 2018 Nov 12;15:28. doi: 10.1186/s12979-018-0137-4. eCollection 2018.
NCT02671409		2016-01-29			2020-03-25	2016-02-01	2016-02-02	Estimate							2020-03-25	2020-03-27	Actual	2023-10-16		2016-10-31	2023-03-20	2020-03-31	2023-12-19	Actual	2019-12-31	2023-03-19	Actual	2019-03-31		Interventional			Translational Study of the Effects of Neural Mobilization in Patients With Lomboisquiatalgia	Translational Study of the Effects of Neural Mobilization in Patients With Lomboisquiatalgia	Completed		Not Applicable	40	Actual	University of Sao Paulo		2			FALSE				TRUE											Yes	semi-annual report	00:44:56.300000	00:44:56.300000	OTHER							20	35	The exercise program will be drawn from the recommendations of the American College of Physicians and the American Pain Society for the treatment of low back pain. The exercise protocol consist of: Strengthening the abdominal muscles and erector spinae: will be three sets of 15 repetitions for each exercise with rest time between 2 minutes series; - Proprioceptive Neuromuscular Facilitation (PNF). The PNF technique will be the contract-relax the hamstrings by 6/2. Stretching the erector muscles of the spine, iliopsos, hamstrings, quadriceps and sural triceps: will be three three repetitions, with 30 seconds support time each stretch and rest time between sets 1 minute.; Initially patients will be informed about the procedures. After the guidelines, the hip and knee are palpated to start the joint angles. Then, the knee joint is positioned in extension and remained so throughout the treatment. In addition, the hip joint is bent until the moment that will be perceived a minimum strength of the muscles of the posterior region of thigh and leg (discarding muscle stretching). Neural mobilization is started at the time when the ankle joint will be manipulated in dorsiflexion at a frequency of approximately 20 oscillations per minute, with a pause of 25 seconds of rest. In the last two minutes of therapy, we will include cervical flexion, in order to intend the neuraxis, keeping artuculares amplitudes.	Initially patients will be informed about the procedures. After the guidelines, the hip and knee are palpated to start the joint angles. Then, the knee joint is positioned in extension and remained so throughout the treatment. In addition, the hip joint is bent until the moment that will be perceived a minimum strength of the muscles of the posterior region of thigh and leg (discarding muscle stretching). Neural mobilization is started at the time when the ankle joint will be manipulated in dorsiflexion at a frequency of approximately 20 oscillations per minute, with a pause of 25 seconds of rest. In the last two minutes of therapy, we will include cervical flexion, in order to intend the neuraxis, keeping artuculares amplitudes.
NCT00646217		2008-03-25			2016-11-23	2008-03-27	2008-03-28	Estimate							2016-11-23	2016-11-28	Estimate	2023-07-05		2005-07-31	2023-11-16	2016-11-30	2023-02-10	Actual	2010-02-28	2023-03-08	Actual	2008-03-31		Interventional			Self Care TALK Study - Promoting Stroke Caregiver Health	Promoting Stroke Caregiver Health Vis Self Care TALK: Education and Support Telephone Partnerships With Nurses	Completed		Not Applicable	39	Actual	University of Kansas Medical Center		2			FALSE				FALSE													00:46:02.100000	00:46:02.100000	OTHER							55		SELF CARE Talk; Comparison Group	6 weekly telephone sessions
NCT02665793		2016-01-25			2019-10-19	2016-01-27	2016-01-28	Estimate							2019-10-19	2019-10-22	Actual	2023-08-16	Actual	2016-08-31	2023-10-19	2019-10-31	2017-05-19	Actual	2017-05-19	2017-05-19	Actual	2017-05-19		Interventional	TRACEextension		Mechanisms Underlying Peanut Allergic Reactions in TRACE Peanut Study Participants: Extension Study	Mechanisms Underlying the Change in Threshold or Severity of Peanut-allergic Reactions in TRACE Peanut Study Participants - Extension Study	Completed		Not Applicable	17	Actual	Imperial College London		2			FALSE				TRUE											Yes	De-identified data will be made public through the Integrated approaches to food allergen and allergy management (iFAAM) collaboration	00:46:21.400000	00:46:21.400000	OTHER							18	45	Patients will undergo 3 sets of double-blind, placebo-controlled food challenge (DBPCFC): DBPCFC to incremental doses of peanut (or placebo) baked into a cookie biscuit DBPCFC to a single dose of peanut (or placebo) equivalent to 1 dosing interval below that to which that patient reacted at the baseline DBPCFC to gain entry to the study, on two separate occasions; Patients will undergo 3 sets of double-blind, placebo-controlled food challenge (DBPCFC): DBPCFC to a single dose of peanut (or placebo) equivalent to 1 dosing interval below that to which that patient reacted at the baseline DBPCFC to gain entry to the study, on two separate occasions DBPCFC to incremental doses of peanut (or placebo) baked into a cookie biscuit	Single-dose DBPCFC to peanut in a water-continuous matrix, at a cumulative dose one dosing level below that individual's threshold (established at the baseline challenge). If no reaction is seen, participants will be given the next dosing level.; Single-dose DBPCFC to peanut in a water-continuous matrix, at a cumulative dose one dosing level below that individual's threshold (established at the baseline challenge). If no reaction is seen, participants will be given the next dosing level.			33715235	Turner PJ, Ruiz-Garcia M, Patel N, Abrantes G, Burrell S, Vazquez-Ortiz M, Skypala I, Durham SR, Boyle RJ. Delayed symptoms and orthostatic intolerance following peanut challenge. Clin Exp Allergy. 2021 May;51(5):696-702. doi: 10.1111/cea.13865. Epub 2021 Mar 21.
NCT01022749		2009-11-30			2013-08-02	2009-11-30	2009-12-01	Estimate							2013-08-02	2013-08-05	Estimate	2023-09-09		2009-09-30	2023-07-13	2013-07-31	2023-07-13	Actual	2013-07-31	2023-07-11	Actual	2011-07-31		Interventional	MICIVAX		Efficacy Safety Study of Flu Vaccine in Immunodepression Patients	Prospective, Multicentre, Open-label Study Evaluating the Immunogenicity and Safety of Influenza Vaccine in Patients With Inflammatory Bowel Disease (IBD) Receiving or Not Immunosuppressive Therapy	Completed		Phase 3	228	Actual	Assistance Publique - H√¥pitaux de Paris		4			FALSE				FALSE													00:46:32.100000	00:46:32.100000	OTHER							18	64	patients with IBD receiving immunosuppressants (TNF blockers excluded) (n=100); patients with IBD receiving immunosuppressants including TNF blockers (n=100); patients with IBD not receiving immunosuppressant (n=100); patients with IBD receiving immunosuppressants including TNF blockers (n=20)	MUTAGRIP (2009-2010 winter) VAXIGRIP (2010-2011 winter); patients who received the vaccine anti-H1N1			26351392	Launay O, Abitbol V, Krivine A, Slama LB, Bourreille A, Dupas JL, Hebuterne X, Savoye G, Deplanque D, Bouhnik Y, Pelletier AL, Galtier F, Laharie D, Nachury M, Zerbib F, Allez M, Bommelaer G, Duclos B, Lucht F, Gougeon ML, Tartour E, Rozenberg F, Hanslik T, Beaugerie L, Carrat F; MICIVAX Study Group. Immunogenicity and Safety of Influenza Vaccine in Inflammatory Bowel Disease Patients Treated or not with Immunomodulators and/or Biologics: A Two-year Prospective Study. J Crohns Colitis. 2015 Dec;9(12):1096-107. doi: 10.1093/ecco-jcc/jjv152. Epub 2015 Sep 7.
NCT04171817		2019-11-14			2022-10-14	2019-11-20	2019-11-21	Actual							2022-10-14	2022-10-17	Actual	2022-11-01	Anticipated	2022-11-01	2023-10-22	2022-10-31	2025-12-01	Anticipated	2025-12-01	2024-12-31	Anticipated	2024-12-31		Interventional			Animal-Assisted Visitation Program Chlorhexidine Trial	Clinical Trial of a Disinfectant Intervention in Therapy Dogs to Combat Hospital-associated Pathogens and Promote Sustainability of Animal-Assisted Visitation Programs	Not yet recruiting		Phase 4	412	Anticipated	Johns Hopkins Bloomberg School of Public Health		3			FALSE				TRUE	TRUE	FALSE			FALSE			Data will become available at the time of first publication of the sequencing results.	There are no specific access criteria instituted by the study. Access will be controlled by NCBI.		Yes	De-identified individual participant meta-data will be linked to microbiome sequencing results and deposited to NCBI.	00:46:47.300000	00:46:47.300000	OTHER							3	17	Dog-handler teams will follow established hospital and therapy dog program guidelines for infection control with no changes for eight sessions. Participants enrolled in the session will derive their Arm assignment from the dog-handler team with which they interact.; Dog-handler teams will follow a modified protocol for infection control, with Treatment A first for four sessions, and cross-over to Treatment B for four sessions. Participants enrolled in the session will derive their Arm assignment from the dog-handler team with which they interact. Treatment A consists of a pre-session shampoo with a commercial veterinary chlorhexidine-based product (2-4% chlorhexidine) within 24 hours prior to the session, and wiping with a chlorhexidine-impregnated cloth (2-4% chlorhexidine) at arrival at the session and every 20 minutes during the session, or between participants if the flow of participants is structured in a way that allows this (such as visits from one room to the next to visit individual patients).; Dog-handler teams will follow a modified protocol for infection control, with Treatment B first for four sessions, and cross-over to Treatment A for four sessions. Participants enrolled in the session will derive their Arm assignment from the dog-handler team with which they interact. Treatment B will consist of the same pre-session shampoo with a commercial veterinary chlorhexidine-based product (2-4% chlorhexidine), with a single wipe with a chlorhexidine-impregnated cloth (2-4% chlorhexidine) at arrival. This treatment will depend on the residual activity of chlorhexidine throughout the visit.	The goal of this work is to assess the effect of chlorhexidine (CHX)-based interventions--specifically use of pre-session chlorhexidine shampoo for the dog and use of chlorhexidine wipes on the dog's fur--on patient exposure to hospital-associated pathogens during the sessions with the dogs
NCT03621657		2018-07-25	2021-02-19		2021-02-19	2018-08-03	2018-08-08	Actual	2021-02-19	2021-03-15	Actual				2021-02-19	2021-03-15	Actual	2019-03-21	Actual	2019-03-21	2023-02-21	2021-02-28	2020-02-27	Actual	2020-02-27	2020-02-27	Actual	2020-02-27		Interventional	GRAFT	Study was completed with only 1 participant enrolled.	The GRAFT Study: Gut RecolonizAtion by Fecal Transplantation	A Phase II Randomized, Double-blind Placebo-controlled Trial to Determine if Fecal Microbiota Transplantation is Efficacious for Hospitalized Patients With C. Difficile Infection History During Antibiotic Treatment	Completed		Phase 2	1	Actual	University of Wisconsin, Madison		3			FALSE				TRUE	TRUE	FALSE									No		00:54:09.700000	00:54:09.700000	OTHER						1	18		FMT Capsule double-encapsulated (DE) by mouth, 5 capsules once daily with antibiotic, followed by 5 capsules daily for 7 days post-antibiotic; FMT Capsule DE by mouth, 30 capsules in a single one-time dose 48-72 post-antibiotic course.; Oral placebo capsules manufactured to mimic study capsule, 5 capsules daily with antibiotic course, followed by 5 capsules for 7 days post-antibiotic	5 FMT Capsule DE along with antibiotic; followed by five capsules FMT Capsule DE x 7 days post-antibiotic course.; 30 pill FMT Capsule DE treatment x 1, 48-72 hours following completion of antibiotic treatment.; Five capsules per day along with antibiotic; followed by five capsules per day for seven days post-antibiotic treatment.						1	0	0	1
NCT02654171		2016-01-04			2020-01-12	2016-01-12	2016-01-13	Estimate							2020-01-12	2020-01-14	Actual	2016-05-27	Actual	2016-05-27	2023-01-20	2020-01-31	2019-04-09	Actual	2019-04-09	2019-03-31	Actual	2019-03-31		Interventional	VICTOR		Viral Inhibition in Children for Treatment of RSV	A Randomized, Double-blind, Placebo-controlled, 2-Part Study of Orally Administered AK0529 to Evaluate the Safety, Tolerability, Pharmacokinetics and Antiviral Effect of Single and Multiple Dosing in Hospitalized Infants With Respiratory Syncytial Virus Infection	Completed		Phase 2	72	Actual	Ark Biosciences Inc.		2			FALSE				TRUE											No		00:48:01.600000	00:48:01.600000	INDUSTRY							1	24	Subjects will receive single or multiple doses of AK0529 at different dose levels within different cohorts.; Patients who are randomized to the control arm within each cohort will receive the corresponding placebo to AK0529.	AK0529 is a novel compound being developed for the treatment of RSV infection. The enteric coated drug pellets with sugar core can be administered orally with apple sauce/pur√©e or yoghurt, or by flushing with 10% dextrose water via a nasogastric or other feeding tube, or upon a glucose wafer.; The placebo was made with the same smell and appearance as AK0529 but without the active ingredients. The placebo supplements are composed primarily of microcrystaline cellulose pellet.			20399493	Nair H, Nokes DJ, Gessner BD, Dherani M, Madhi SA, Singleton RJ, O'Brien KL, Roca A, Wright PF, Bruce N, Chandran A, Theodoratou E, Sutanto A, Sedyaningsih ER, Ngama M, Munywoki PK, Kartasasmita C, Simoes EA, Rudan I, Weber MW, Campbell H. Global burden of acute lower respiratory infections due to respiratory syncytial virus in young children: a systematic review and meta-analysis. Lancet. 2010 May 1;375(9725):1545-55. doi: 10.1016/S0140-6736(10)60206-1.
NCT00000921		1999-11-02			2011-02-22	2001-08-30	2001-08-31	Estimate							2011-02-22	2011-02-23	Estimate	1996-08-01		1996-08-31	2023-06-03	2003-06-30				2023-06-02	Actual	2002-06-30		Interventional			The Effects of Prednisone on HIV Levels and the Immune System	A Phase II, Randomized, Placebo-Controlled Study of the Immunologic and Virologic Effects of Prednisone on HIV-1 Infection	Completed		Phase 2	118		National Institute of Allergy and Infectious Diseases (NIAID)					FALSE																	00:55:56.800000	00:55:56.800000	NIH							18						12626887	Wallis RS, Kalayjian R, Jacobson JM, Fox L, Purdue L, Shikuma CM, Arakaki R, Snyder S, Coombs RW, Bosch RJ, Spritzler J, Chernoff M, Aga E, Myers L, Schock B, Lederman MM. A study of the immunology, virology, and safety of prednisone in HIV-1-infected subjects with CD4 cell counts of 200 to 700 mm(-3). J Acquir Immune Defic Syndr. 2003 Mar 1;32(3):281-6. doi: 10.1097/00126334-200303010-00006.
NCT02653235		2016-01-07			2016-01-08	2016-01-08	2016-01-12	Estimate							2016-01-08	2016-01-12	Estimate	2023-01-16		2016-01-31	2023-01-16	2016-01-31	2023-01-17	Anticipated	2017-01-31	2023-09-16	Anticipated	2016-09-30		Interventional			Impact of Immune Challenge on Triple Network Connectivity in Humans	Exploring the Impact of Peripheral Immune Challenge on the "Triple Network" and "Dorsal Nexus" Functional Connectivity in Humans	Unknown status	Not yet recruiting	Not Applicable	20	Anticipated	NHS Greater Glasgow and Clyde		2			FALSE				FALSE											No		00:48:35.200000	00:48:35.200000	OTHER							18	50	Salmonella typhi vaccination; 0.9% sodium chloride				32532687	Stefanov K, McLean J, McColl A, Basu N, Cavanagh J, Krishnadas R. Mild Inflammation in Healthy Males Induces Fatigue Mediated by Changes in Effective Connectivity Within the Insula. Biol Psychiatry Cogn Neurosci Neuroimaging. 2020 Sep;5(9):865-874. doi: 10.1016/j.bpsc.2020.04.005. Epub 2020 Apr 22.
NCT00001893		1999-11-03			2017-06-30	1999-11-03	1999-11-04	Estimate							2017-06-30	2017-07-02	Actual	1999-08-17		1999-08-17	2008-06-13	2008-06-13				2002-12-31	Actual	2002-12-31		Interventional			Study of TNFR:Fc (Enbrel) in the Treatment of Asthma	A Clinical Trial of TNFR:Fc in a Segmental Allergen Challenge Model of Asthma	Completed		Phase 2	150		National Institutes of Health Clinical Center (CC)					FALSE																	00:56:09.500000	00:56:09.500000	NIH							18	65					1374772	Broide DH, Lotz M, Cuomo AJ, Coburn DA, Federman EC, Wasserman SI. Cytokines in symptomatic asthma airways. J Allergy Clin Immunol. 1992 May;89(5):958-67. doi: 10.1016/0091-6749(92)90218-q.
NCT05083091		2021-09-16			2023-04-07	2021-10-18	2021-10-19	Actual							2023-04-07	2023-04-10	Estimate	2022-02-10	Actual	2022-02-10	2023-04-23	2023-04-30	2025-09-01	Anticipated	2025-09-01	2025-09-01	Anticipated	2025-09-01		Interventional			Smartphone Training for Attention Regulation for IBS	Smartphone Stress Management Training for Irritable Bowel Syndrome	Recruiting		Not Applicable	325	Anticipated	Carnegie Mellon University		3			FALSE				FALSE	FALSE	FALSE						The study team agrees to deposit outcome data into the ICPSR repository three years after the end of the grant period.	The study team agrees that they will identify where the data will be available and how to access the data in any publications and presentations that they author or co-author, as well as acknowledge the repository and funding source in any publications and presentations. The study team will be using the ICPSR, an NIH-funded repository with policies and procedures in place to provide data access to qualified researchers, fully consistent with NIH data sharing policies, applicable laws, and regulations.		Yes	The research team will share data associated with self-reports (e.g. demographics, stress levels) and adherence by depositing the data at the Inter-University Consortium for Political and Social Research (ICPSR), which is an NIH-funded repository. All data and documentation will be de-identified and will be consistent with applicable laws and regulations. Submitted data will confirm with relevant data and terminology standards. This data will be shared with investigators working under an institution with a Federal Wide Assurance (FWA) and could be used for secondary study purposes. The study team agrees that the names and Institutions of persons either given or denied access to the data, and the bases for such decisions, will be summarized in the annual progress report. The study team agrees to deposit and maintain the phenotypic data and secondary analysis of data (if any) at ICPSR. The repository has data access policies and procedures consistent with NIH data sharing policies.	00:56:32	00:56:32	OTHER							18		14-day smartphone based mindfulness meditation attention monitoring and acceptance skills training intervention consisting of a 5-minute introductory video, a 20-minute audio-guided lesson, plus daily life homework practice (3-10 minutes) each day.; 14-day smartphone based mindfulness meditation training intervention consisting of a 5-minute introductory video, a 20-minute audio-guided lesson, plus daily life homework practice (3-10 minutes) each day.; 14-day smartphone based training intervention focused on coping strategies consisting of a 5-minute introductory video, a 20-minute audio-guided lesson, plus daily life homework practice (3-10 minutes) each day.	Guided mindfulness meditation with attention monitoring and acceptance skills training; Guided mindfulness meditation, no attention monitoring or acceptance skills training; Guided training focused on coping effectiveness strategies, no monitoring or acceptance instruction			15188733; 18799450; 23527521; 24767614; 19853530; 21471390; 18835662; 21691341; 22161025; 20362976; 22618308; 25295066; 27687118; 30806634; 27021514; 29040891; 23092711; 31120272; 28964403; 26168376; 19267330; 27835764; 30639835; 30808743; 30550321; 22426087; 11254476; 18222125; 18723164; 25734736; 24627583; 22783191; 21092934; 18509902; 28336545; 23056268; 26512631; 31142855; 30026921; 28196491; 11374689; 12077070; 27147121; 27061107; 31056802	Barnes PM, Powell-Griner E, McFann K, Nahin RL. Complementary and alternative medicine use among adults: United States, 2002. Adv Data. 2004 May 27;(343):1-19.; Ludwig DS, Kabat-Zinn J. Mindfulness in medicine. JAMA. 2008 Sep 17;300(11):1350-2. doi: 10.1001/jama.300.11.1350. No abstract available.; Nyklicek I, Mommersteeg PM, Van Beugen S, Ramakers C, Van Boxtel GJ. Mindfulness-based stress reduction and physiological activity during acute stress: a randomized controlled trial. Health Psychol. 2013 Oct;32(10):1110-3. doi: 10.1037/a0032200. Epub 2013 Mar 25. Erratum In: Health Psychol. 2014 Sep;33(9):1045.; Creswell JD, Pacilio LE, Lindsay EK, Brown KW. Brief mindfulness meditation training alters psychological and neuroendocrine responses to social evaluative stress. Psychoneuroendocrinology. 2014 Jun;44:1-12. doi: 10.1016/j.psyneuen.2014.02.007. Epub 2014 Feb 23.; Zeidan F, Gordon NS, Merchant J, Goolkasian P. The effects of brief mindfulness meditation training on experimentally induced pain. J Pain. 2010 Mar;11(3):199-209. doi: 10.1016/j.jpain.2009.07.015. Epub 2009 Oct 22.; Zeidan F, Martucci KT, Kraft RA, Gordon NS, McHaffie JG, Coghill RC. Brain mechanisms supporting the modulation of pain by mindfulness meditation. J Neurosci. 2011 Apr 6;31(14):5540-8. doi: 10.1523/JNEUROSCI.5791-10.2011.; Pace TW, Negi LT, Adame DD, Cole SP, Sivilli TI, Brown TD, Issa MJ, Raison CL. Effect of compassion meditation on neuroendocrine, innate immune and behavioral responses to psychosocial stress. Psychoneuroendocrinology. 2009 Jan;34(1):87-98. doi: 10.1016/j.psyneuen.2008.08.011. Epub 2008 Oct 4.; Gaylord SA, Palsson OS, Garland EL, Faurot KR, Coble RS, Mann JD, Frey W, Leniek K, Whitehead WE. Mindfulness training reduces the severity of irritable bowel syndrome in women: results of a randomized controlled trial. Am J Gastroenterol. 2011 Sep;106(9):1678-88. doi: 10.1038/ajg.2011.184. Epub 2011 Jun 21.; Garland EL, Gaylord SA, Palsson O, Faurot K, Douglas Mann J, Whitehead WE. Therapeutic mechanisms of a mindfulness-based treatment for IBS: effects on visceral sensitivity, catastrophizing, and affective processing of pain sensations. J Behav Med. 2012 Dec;35(6):591-602. doi: 10.1007/s10865-011-9391-z. Epub 2011 Dec 8.; Ljotsson B, Falk L, Vesterlund AW, Hedman E, Lindfors P, Ruck C, Hursti T, Andreewitch S, Jansson L, Lindefors N, Andersson G. Internet-delivered exposure and mindfulness based therapy for irritable bowel syndrome--a randomized controlled trial. Behav Res Ther. 2010 Jun;48(6):531-9. doi: 10.1016/j.brat.2010.03.003. Epub 2010 Mar 16.; Zernicke KA, Campbell TS, Blustein PK, Fung TS, Johnson JA, Bacon SL, Carlson LE. Mindfulness-based stress reduction for the treatment of irritable bowel syndrome symptoms: a randomized wait-list controlled trial. Int J Behav Med. 2013 Sep;20(3):385-96. doi: 10.1007/s12529-012-9241-6.; Aucoin M, Lalonde-Parsi MJ, Cooley K. Mindfulness-based therapies in the treatment of functional gastrointestinal disorders: a meta-analysis. Evid Based Complement Alternat Med. 2014;2014:140724. doi: 10.1155/2014/140724. Epub 2014 Sep 11.; Creswell JD. Mindfulness Interventions. Annu Rev Psychol. 2017 Jan 3;68:491-516. doi: 10.1146/annurev-psych-042716-051139. Epub 2016 Sep 28.; Creswell JD, Lindsay EK, Villalba DK, Chin B. Mindfulness Training and Physical Health: Mechanisms and Outcomes. Psychosom Med. 2019 Apr;81(3):224-232. doi: 10.1097/PSY.0000000000000675.; Creswell JD, Taren AA, Lindsay EK, Greco CM, Gianaros PJ, Fairgrieve A, Marsland AL, Brown KW, Way BM, Rosen RK, Ferris JL. Alterations in Resting-State Functional Connectivity Link Mindfulness Meditation With Reduced Interleukin-6: A Randomized Controlled Trial. Biol Psychiatry. 2016 Jul 1;80(1):53-61. doi: 10.1016/j.biopsych.2016.01.008. Epub 2016 Jan 29.; Lindsay EK, Young S, Smyth JM, Brown KW, Creswell JD. Acceptance lowers stress reactivity: Dismantling mindfulness training in a randomized controlled trial. Psychoneuroendocrinology. 2018 Jan;87:63-73. doi: 10.1016/j.psyneuen.2017.09.015. Epub 2017 Oct 8.; Rosenkranz MA, Davidson RJ, Maccoon DG, Sheridan JF, Kalin NH, Lutz A. A comparison of mindfulness-based stress reduction and an active control in modulation of neurogenic inflammation. Brain Behav Immun. 2013 Jan;27(1):174-84. doi: 10.1016/j.bbi.2012.10.013. Epub 2012 Oct 22.; Chin B, Lindsay EK, Greco CM, Brown KW, Smyth JM, Wright AGC, Creswell JD. Psychological mechanisms driving stress resilience in mindfulness training: A randomized controlled trial. Health Psychol. 2019 Aug;38(8):759-768. doi: 10.1037/hea0000763. Epub 2019 May 23.; Garland EL, Roberts-Lewis A, Tronnier CD, Graves R, Kelley K. Corrigendum to "Mindfulness-oriented recovery enhancement versus CBT for co-occurring substance dependence, traumatic stress, and psychiatric disorders: Proximal outcomes from a pragmatic randomized trial" [Behav. Res. Ther. 77 (2016) 7-16]. Behav Res Ther. 2018 Jan;100:78. doi: 10.1016/j.brat.2017.09.007. Epub 2017 Sep 28. No abstract available.; Holzel BK, Lazar SW, Gard T, Schuman-Olivier Z, Vago DR, Ott U. How Does Mindfulness Meditation Work? Proposing Mechanisms of Action From a Conceptual and Neural Perspective. Perspect Psychol Sci. 2011 Nov;6(6):537-59. doi: 10.1177/1745691611419671.; Carmody J, Baer RA, L B Lykins E, Olendzki N. An empirical study of the mechanisms of mindfulness in a mindfulness-based stress reduction program. J Clin Psychol. 2009 Jun;65(6):613-26. doi: 10.1002/jclp.20579.; Lindsay EK, Creswell JD. Mechanisms of mindfulness training: Monitor and Acceptance Theory (MAT). Clin Psychol Rev. 2017 Feb;51:48-59. doi: 10.1016/j.cpr.2016.10.011. Epub 2016 Nov 5.; Lindsay EK, Creswell JD. Mindfulness, acceptance, and emotion regulation: perspectives from Monitor and Acceptance Theory (MAT). Curr Opin Psychol. 2019 Aug;28:120-125. doi: 10.1016/j.copsyc.2018.12.004. Epub 2018 Dec 13.; Lindsay EK, Young S, Brown KW, Smyth JM, Creswell JD. Mindfulness training reduces loneliness and increases social contact in a randomized controlled trial. Proc Natl Acad Sci U S A. 2019 Feb 26;116(9):3488-3493. doi: 10.1073/pnas.1813588116. Epub 2019 Feb 11.; Lindsay EK, Chin B, Greco CM, Young S, Brown KW, Wright AGC, Smyth JM, Burkett D, Creswell JD. How mindfulness training promotes positive emotions: Dismantling acceptance skills training in two randomized controlled trials. J Pers Soc Psychol. 2018 Dec;115(6):944-973. doi: 10.1037/pspa0000134.; Lovell RM, Ford AC. Global prevalence of and risk factors for irritable bowel syndrome: a meta-analysis. Clin Gastroenterol Hepatol. 2012 Jul;10(7):712-721.e4. doi: 10.1016/j.cgh.2012.02.029. Epub 2012 Mar 15.; Mayer EA, Naliboff BD, Chang L, Coutinho SV. V. Stress and irritable bowel syndrome. Am J Physiol Gastrointest Liver Physiol. 2001 Apr;280(4):G519-24. doi: 10.1152/ajpgi.2001.280.4.G519.; Blanchard EB, Lackner JM, Jaccard J, Rowell D, Carosella AM, Powell C, Sanders K, Krasner S, Kuhn E. The role of stress in symptom exacerbation among IBS patients. J Psychosom Res. 2008 Feb;64(2):119-28. doi: 10.1016/j.jpsychores.2007.10.010.; O'Mahony SM, Marchesi JR, Scully P, Codling C, Ceolho AM, Quigley EM, Cryan JF, Dinan TG. Early life stress alters behavior, immunity, and microbiota in rats: implications for irritable bowel syndrome and psychiatric illnesses. Biol Psychiatry. 2009 Feb 1;65(3):263-7. doi: 10.1016/j.biopsych.2008.06.026. Epub 2008 Aug 23.; Chey WD, Kurlander J, Eswaran S. Irritable bowel syndrome: a clinical review. JAMA. 2015 Mar 3;313(9):949-58. doi: 10.1001/jama.2015.0954.; Lee YJ, Park KS. Irritable bowel syndrome: emerging paradigm in pathophysiology. World J Gastroenterol. 2014 Mar 14;20(10):2456-69. doi: 10.3748/wjg.v20.i10.2456.; Fichna J, Storr MA. Brain-Gut Interactions in IBS. Front Pharmacol. 2012 Jul 5;3:127. doi: 10.3389/fphar.2012.00127. eCollection 2012.; Ljotsson B, Hedman E, Lindfors P, Hursti T, Lindefors N, Andersson G, Ruck C. Long-term follow-up of internet-delivered exposure and mindfulness based treatment for irritable bowel syndrome. Behav Res Ther. 2011 Jan;49(1):58-61. doi: 10.1016/j.brat.2010.10.006. Epub 2010 Oct 31.; Shiffman S, Stone AA, Hufford MR. Ecological momentary assessment. Annu Rev Clin Psychol. 2008;4:1-32. doi: 10.1146/annurev.clinpsy.3.022806.091415.; Karl JP, Margolis LM, Madslien EH, Murphy NE, Castellani JW, Gundersen Y, Hoke AV, Levangie MW, Kumar R, Chakraborty N, Gautam A, Hammamieh R, Martini S, Montain SJ, Pasiakos SM. Changes in intestinal microbiota composition and metabolism coincide with increased intestinal permeability in young adults under prolonged physiological stress. Am J Physiol Gastrointest Liver Physiol. 2017 Jun 1;312(6):G559-G571. doi: 10.1152/ajpgi.00066.2017. Epub 2017 Mar 23.; Bangsgaard Bendtsen KM, Krych L, Sorensen DB, Pang W, Nielsen DS, Josefsen K, Hansen LH, Sorensen SJ, Hansen AK. Gut microbiota composition is correlated to grid floor induced stress and behavior in the BALB/c mouse. PLoS One. 2012;7(10):e46231. doi: 10.1371/journal.pone.0046231. Epub 2012 Oct 2.; Jalanka J, Salonen A, Fuentes S, de Vos WM. Microbial signatures in post-infectious irritable bowel syndrome--toward patient stratification for improved diagnostics and treatment. Gut Microbes. 2015;6(6):364-9. doi: 10.1080/19490976.2015.1096486. Erratum In: Addendum to: Jalanka-Tuovinen J, Salojarvi J, Salonen A, Immonen O, Garsed K, Kelly FM, Zaitoun A, Palva A, Spiller RC, de Vos WM. Faecal microbiota composition and host-microbe cross-talk following gastroenteritis and in postinfectious irritable bowel syndrome. Gut 2014; 63:1737-45.; Lloyd-Price J, Arze C, Ananthakrishnan AN, Schirmer M, Avila-Pacheco J, Poon TW, Andrews E, Ajami NJ, Bonham KS, Brislawn CJ, Casero D, Courtney H, Gonzalez A, Graeber TG, Hall AB, Lake K, Landers CJ, Mallick H, Plichta DR, Prasad M, Rahnavard G, Sauk J, Shungin D, Vazquez-Baeza Y, White RA 3rd; IBDMDB Investigators; Braun J, Denson LA, Jansson JK, Knight R, Kugathasan S, McGovern DPB, Petrosino JF, Stappenbeck TS, Winter HS, Clish CB, Franzosa EA, Vlamakis H, Xavier RJ, Huttenhower C. Multi-omics of the gut microbial ecosystem in inflammatory bowel diseases. Nature. 2019 May;569(7758):655-662. doi: 10.1038/s41586-019-1237-9. Epub 2019 May 29.; Menees S, Chey W. The gut microbiome and irritable bowel syndrome. F1000Res. 2018 Jul 9;7:F1000 Faculty Rev-1029. doi: 10.12688/f1000research.14592.1. eCollection 2018.; Buono JL, Carson RT, Flores NM. Health-related quality of life, work productivity, and indirect costs among patients with irritable bowel syndrome with diarrhea. Health Qual Life Outcomes. 2017 Feb 14;15(1):35. doi: 10.1186/s12955-017-0611-2.; Chey WY, Jin HO, Lee MH, Sun SW, Lee KY. Colonic motility abnormality in patients with irritable bowel syndrome exhibiting abdominal pain and diarrhea. Am J Gastroenterol. 2001 May;96(5):1499-506. doi: 10.1111/j.1572-0241.2001.03804.x.; Delvaux M. Role of visceral sensitivity in the pathophysiology of irritable bowel syndrome. Gut. 2002 Jul;51 Suppl 1(Suppl 1):i67-71. doi: 10.1136/gut.51.suppl_1.i67.; Drossman DA, Hasler WL. Rome IV-Functional GI Disorders: Disorders of Gut-Brain Interaction. Gastroenterology. 2016 May;150(6):1257-61. doi: 10.1053/j.gastro.2016.03.035. No abstract available.; Park SH, Videlock EJ, Shih W, Presson AP, Mayer EA, Chang L. Adverse childhood experiences are associated with irritable bowel syndrome and gastrointestinal symptom severity. Neurogastroenterol Motil. 2016 Aug;28(8):1252-60. doi: 10.1111/nmo.12826. Epub 2016 Apr 8.; Midenfjord I, Polster A, Sjovall H, Tornblom H, Simren M. Anxiety and depression in irritable bowel syndrome: Exploring the interaction with other symptoms and pathophysiology using multivariate analyses. Neurogastroenterol Motil. 2019 Aug;31(8):e13619. doi: 10.1111/nmo.13619. Epub 2019 May 5.
NCT05044715		2021-08-06			2023-02-08	2021-09-10	2021-09-16	Actual							2023-02-08	2023-02-10	Actual	2022-08-29	Actual	2022-08-29	2023-02-23	2023-02-28	2023-05-31	Anticipated	2023-05-31	2023-03-31	Anticipated	2023-03-31		Interventional			Effectiveness of Compassion Focused Therapy (CFT)	Effectiveness of Compassion Focused Therapy (CFT) Adapted to a Group Format: Outcomes and Mechanisms of Change	Active, not recruiting		Not Applicable	14	Actual	Brigham Young University		2			FALSE				FALSE	FALSE	FALSE									Undecided	It is likely that all collected IPD data will be used in future studies that support programmatic research in BYU CAPS and the investigators' continuing research on compassion therapy. Confidentiality will be maintained by using an assigned ID number.	00:57:13.100000	00:57:13.100000	OTHER							18		Participants in this arm will receive treatment as usual (TAU) as an intervention.; Participants in this arm will be enrolled in a CFT group intervention.	Treatment as usual-TAU groups include: Mood Groups - General Process Groups Anxiety Groups - Cognitive Behavioral Therapy Body Image and Eating Concerns Groups Reconciling Faith and Sexuality Groups; The CFT protocol assumes that participants have no prior experience with meditation, mindfulness, and self-compassion and teaches principles of each as well as skills such as guided meditations.			27866082; 24215148; 26170048; 27918191; 11040883; 22775060; 24936088; 23696200; 15005905; 24588762; 21840289; 31021509; 23954146; 23432457; 17484611; 22796446; 19076996; 12689431; 10965637; 15169615	Baumeister D, Sedgwick O, Howes O, Peters E. Auditory verbal hallucinations and continuum models of psychosis: A systematic review of the healthy voice-hearer literature. Clin Psychol Rev. 2017 Feb;51:125-141. doi: 10.1016/j.cpr.2016.10.010. Epub 2016 Nov 1.; Beavan V. Towards a definition of "hearing voices": A phenomenological approach. Psychosis. 2011; 3(1): 63-73. doi:10.1080/17522431003615622; Braehler C, Gumley A, Harper J, Wallace S, Norrie J, Gilbert P. Exploring change processes in compassion focused therapy in psychosis: results of a feasibility randomized controlled trial. Br J Clin Psychol. 2013 Jun;52(2):199-214. doi: 10.1111/bjc.12009. Epub 2012 Oct 24.; Burlingame GM, Gleave R, Erekson D, Nelson PL, Olsen J, Thayer S, Beecher M. Differential effectiveness of group, individual, and conjoint treatments: An archival analysis of OQ-45 change trajectories. Psychother Res. 2016 Sep;26(5):556-72. doi: 10.1080/10503307.2015.1044583. Epub 2015 Jul 14.; Burlingame GM, Seebeck JD, Janis RA, Whitcomb KE, Barkowski S, Rosendahl J, Strauss B. Outcome differences between individual and group formats when identical and nonidentical treatments, patients, and doses are compared: A 25-year meta-analytic perspective. Psychotherapy (Chic). 2016 Dec;53(4):446-461. doi: 10.1037/pst0000090.; Chandwick P, Lees S, Birchwood M. The revised Beliefs About Voices Questionnaire (BAVQ-R). Br J Psychiatry. 2000 Sep;177:229-32. doi: 10.1192/bjp.177.3.229.; Chapman CL, Burlingame GM, Gleave R, Rees F, Beecher M, Porter GS. Clinical prediction in group psychotherapy. Psychother Res. 2012;22(6):673-81. doi: 10.1080/10503307.2012.702512. Epub 2012 Jul 10.; Corstens D, Longden E, McCarthy-Jones S, Waddingham R, Thomas N. Emerging perspectives from the hearing voices movement: implications for research and practice. Schizophr Bull. 2014 Jul;40 Suppl 4(Suppl 4):S285-94. doi: 10.1093/schbul/sbu007.; Weng HY, Fox AS, Shackman AJ, Stodola DE, Caldwell JZ, Olson MC, Rogers GM, Davidson RJ. Compassion training alters altruism and neural responses to suffering. Psychol Sci. 2013 Jul 1;24(7):1171-80. doi: 10.1177/0956797612469537. Epub 2013 May 21.; Dillon J. The tale of an ordinary little girl. Psychosis. 2010; 2(1): 79-83. doi:10.1080/17522430903384305; Hammersley P, Read J, Woodall S, Dillon J. Childhood Trauma and Psychosis: The Genie Is Out of the Bottle. Journal of Psychological Trauma. 2008; 6(2-3): 7-20. doi:10.1300/j513v06n02_02; Gilbert P, Procter S. Compassionate mind training for people with high shame and self-criticism: Overview and pilot study of a group therapy approach. Clinical Psychology and Psychotherapy. 2006; 13(6): 353.; Gilbert P, Clarke M, Hempel S, Miles JN, Irons C. Criticizing and reassuring oneself: An exploration of forms, styles and reasons in female students. Br J Clin Psychol. 2004 Mar;43(Pt 1):31-50. doi: 10.1348/014466504772812959.; Goss K, Allan S. The development and application of compassion-focused therapy for eating disorders (CFT-E). Br J Clin Psychol. 2014 Mar;53(1):62-77. doi: 10.1111/bjc.12039.; Hofmann SG, Grossman P, Hinton DE. Loving-kindness and compassion meditation: potential for psychological interventions. Clin Psychol Rev. 2011 Nov;31(7):1126-32. doi: 10.1016/j.cpr.2011.07.003. Epub 2011 Jul 26.; Horwood V, Allan S, Goss K, Gilbert P. The development of the Compassion Focused Therapy Therapist Competence Rating Scale. Psychol Psychother. 2020 Jun;93(2):387-407. doi: 10.1111/papt.12230. Epub 2019 Apr 25.; Kelly A, Zuroff D, Foa C, Gilbert P. Who benefits from training in self-compassionate self-regulation? A study of smoking reduction. Journal of Social and Clinical Psychology. 2009; 29: 727-755.; Khoury B, Lecomte T, Gaudiano BA, Paquin K. Mindfulness interventions for psychosis: a meta-analysis. Schizophr Res. 2013 Oct;150(1):176-84. doi: 10.1016/j.schres.2013.07.055. Epub 2013 Aug 15.; Krogel J, Burlingame G, Chapman C, Renshaw T, Gleave R, Beecher M, Macnair-Semands R. The Group Questionnaire: a clinical and empirically derived measure of group relationship. Psychother Res. 2013;23(3):344-54. doi: 10.1080/10503307.2012.729868. Epub 2013 Feb 22.; Leary MR, Tate EB, Adams CE, Allen AB, Hancock J. Self-compassion and reactions to unpleasant self-relevant events: the implications of treating oneself kindly. J Pers Soc Psychol. 2007 May;92(5):887-904. doi: 10.1037/0022-3514.92.5.887.; MacBeth A, Gumley A. Exploring compassion: a meta-analysis of the association between self-compassion and psychopathology. Clin Psychol Rev. 2012 Aug;32(6):545-52. doi: 10.1016/j.cpr.2012.06.003. Epub 2012 Jun 23.; Neff KD. The development and validation of a scale to measure self-compassion. Self and Identity. 2003; 2: 223-250.; Neff KD. Self-compassion: An alternative conceptualization of a healthy attitude toward oneself. Self and Identity. 2003; 2: 85-102.; Neff KD, Vonk R. Self-compassion versus global self-esteem: two different ways of relating to oneself. J Pers. 2009 Feb;77(1):23-50. doi: 10.1111/j.1467-6494.2008.00537.x. Epub 2008 Nov 28.; Neff KD, Hsieh Y, Dejitterat K. Self-compassion, achievement goals and coping with academic failure. Self and Identity. 2005; 4: 263-287.; Read J, Agar K, Argyle N, Aderhold V. Sexual and physical abuse during childhood and adulthood as predictors of hallucinations, delusions and thought disorder. Psychol Psychother. 2003 Mar;76(Pt 1):1-22. doi: 10.1348/14760830260569210.; Rockliff H, Gilbert P, McEwan K, Lightman S, Glover D. A pilot exploration of heart rate variability and salivary cortisol responses to compassion-focused imagery. Clinical Neuropsychiatry. 2008; 5, 132-139.; Sapey B, Bullimore P. Listening to voice hearers. Journal of Social Work. 2013; 13(6): 616-632. doi:10.1177/1468017312475278; Teasdale JD, Segal ZV, Williams JM, Ridgeway VA, Soulsby JM, Lau MA. Prevention of relapse/recurrence in major depression by mindfulness-based cognitive therapy. J Consult Clin Psychol. 2000 Aug;68(4):615-23. doi: 10.1037//0022-006x.68.4.615.; Thayer S, Burlingame, G. The validity of the Group Questionnaire: Construct clarity or construct drift? Group Dynamics: Theory, Research and Practice. 2014; 18(4): 318-332. http://dx.doi.org/10.1037/gdn0000015; Tirch DD. Mindfulness as a context for the cultivation of compassion. International Journal of Cognitive Therapy. 2010; 3(2): 113-123.; Vaughan S, Fowler D. The distress experienced by voice hearers is associated with the perceived relationship between the voice hearer and the voice. Br J Clin Psychol. 2004 Jun;43(Pt 2):143-153. doi: 10.1348/014466504323088024.
NCT00748306		2008-09-05			2016-10-11	2008-09-05	2008-09-08	Estimate							2016-10-11	2016-10-12	Estimate	2023-12-08		2008-12-31	2023-10-16	2016-10-31	2023-09-09	Actual	2009-09-30	2023-09-09	Actual	2009-09-30		Interventional			Study in Mild Asthmatic Patients	A Randomised, Double-blind, Placebo-controlled, 2-period Cross-over Study to Evaluate the Effect of Treatment With GSK2190915 on the Allergen-induced Asthmatic Response in Subjects With Mild Asthma	Completed		Phase 2	19	Actual	GlaxoSmithKline		2			FALSE				FALSE											Yes	Patient-level data for this study will be made available through www.clinicalstudydatarequest.com following the timelines and process described on this site.	00:49:29	00:49:29	INDUSTRY							18	55	Intervention	GSK2190915 is a high affinity 5-lipoxygenase-activating protein (FLAP) inhibitor; Matching Intervention Drug			23331559	Kent SE, Boyce M, Diamant Z, Singh D, O'Connor BJ, Saggu PS, Norris V. The 5-lipoxygenase-activating protein inhibitor, GSK2190915, attenuates the early and late responses to inhaled allergen in mild asthma. Clin Exp Allergy. 2013 Feb;43(2):177-86. doi: 10.1111/cea.12002.
NCT05031455		2021-08-19			2023-02-07	2021-08-31	2021-09-02	Actual							2023-02-07	2023-02-10	Actual	2023-05-31	Anticipated	2023-05-31	2023-02-23	2023-02-28	2026-02-28	Anticipated	2026-02-28	2025-12-31	Anticipated	2025-12-31		Interventional			Mechanisms of Dupilumab in AERD	Mechanisms of Dupilumab in AERD - Effects on Aspirin Hypersensitivity Response, With a Focus on Innate Type 2 Inflammatory Responses	Not yet recruiting		Phase 2	16	Anticipated	Scripps Clinic		1			FALSE				FALSE	TRUE	FALSE			TRUE								00:57:19.400000	00:57:19.400000	OTHER							18		All subjects will undergo a standardized aspirin challenge	Dupilumab is a fully human monoclonal antibody that blocks the receptor component for IL-4 and IL-13, which are key drivers of type 2 inflammation. All subjects will be prescribed this at standard 300mg subcutaneous dosing every 2 weeks. The intervention will be the response to aspirin challenge. 8 of 16 subjects will randomly receive dupilumab. All subjects will undergo an aspirin challenge/desensitization procedure. To achieve adequate steady state levels of dupilumab, the dosing regimen will be a 600mg loading dose of dupilumab followed by 300mg subcutaneous at 1 week, 3 weeks and 5 weeks. Aspirin challenge/desensitization will take place at week 6 after dupilumab loading dose.
NCT02652377		2016-01-06			2017-01-20	2016-01-07	2016-01-11	Estimate							2017-01-20	2017-01-23	Estimate	2016-01-10	Actual	2016-01-10	2023-01-17	2017-01-31	2016-12-27	Actual	2016-12-27	2016-12-27	Actual	2016-12-27		Interventional			EDP-494-001: A Study of EDP-494 in Healthy Subjects and Hepatitis C Patients	A Randomized, Double-Blind, Pbo-Controlled, Study of EDP-494 to Evaluate the Safety and PK of SAD/FE in Healthy Subjects and MAD in Healthy and in Subjects With CHC Infection (POC)	Completed		Phase 1	100	Actual	Enanta Pharmaceuticals, Inc		4			FALSE				FALSE											No	Once the clinical study report has been submitted to the appropriate Regulatory authorities, a lay person summary will be provided to all study subjects by mail or email.	00:50:03.600000	00:50:03.600000	INDUSTRY							18	70	EDP-494, oral 50 mg, 100mg, 200mg, 400mg and 800 mg, capsules, once daily in one single administration; EDP-494, oral 200mg, 400mg and 800 mg, capsules, once daily for 14 days	10, 100 and 200 mg capsules; placebo to match EDP-494
NCT02650505		2015-12-04			2017-07-19	2016-01-06	2016-01-08	Estimate							2017-07-19	2017-07-21	Actual	2023-02-16		2016-02-29	2023-07-17	2017-07-31	2023-06-16	Actual	2016-06-30	2023-06-16	Actual	2016-06-30		Interventional			A Clinical Study to Evaluate the Sensitizing Potential of LEO 43204 Gel	A Randomized, Controlled Study to Evaluate the Sensitizing Potential of LEO 43204 Gel and Gel Vehicle in Healthy Volunteers Using a Repeat Insult Patch Test Design	Completed		Phase 1	233	Actual	LEO Pharma		2			FALSE				FALSE													00:50:09.600000	00:50:09.600000	INDUSTRY							18	65	LEO 43204 will be applied topically to the skin under open conditions 10 times; LEO 43204 vehicle will be applied topically to the skin under open conditions 10 times
NCT00002385		1999-11-02			2005-06-23	2001-08-30	2001-08-31	Estimate							2005-06-23	2005-06-24	Estimate				1999-04-01	1999-04-30								Interventional			The Safety and Effectiveness of Fozivudine Tidoxil in HIV-1 Infected Patients	Multicenter, Rising, Multiple-Dose, Placebo-Controlled, Dose-Response Study to Evaluate the Safety, Tolerability, and Anti-Viral Activity of 4 Weeks of Treatment With 200-800 Mg Fozivudine Tidoxil in Patients With HIV-1 Infection (MF4314).	Completed		Not Applicable	60		NIH AIDS Clinical Trials Information Service					FALSE																	00:58:54.200000	00:58:54.200000	INDUSTRY							18
NCT00652223		2008-04-01			2008-04-04	2008-04-01	2008-04-03	Estimate							2008-04-04	2008-04-09	Estimate	2023-03-05		2005-03-31	2023-04-08	2008-04-30	2023-11-05	Actual	2005-11-30					Interventional			Effect of an Allergen Vaccine in Patients With Allergic Rhino-Conjunctivitis and Asthma Due to House Dust Mite Allergy	Safety, Immunogenicity and Clinical Efficacy of an Allergen Vaccine (AllQbG10) in Subjects With Allergic Rhino-Conjunctivitis and Asthma Due to House Dust Mite Allergy	Completed		Phase 1/Phase 2	21	Actual	Cytos Biotechnology AG		1			FALSE				FALSE													00:51:43.100000	00:51:43.100000	INDUSTRY							18	55		Immunomodulator CYT003-QbG10 in combination with commercial house dust mite extract as used for routine SIT
NCT02641769		2015-12-07			2020-03-15	2015-12-23	2015-12-29	Estimate							2020-03-15	2020-03-17	Actual	2023-01-14		2014-01-31	2023-03-20	2020-03-31	2023-01-21	Anticipated	2021-01-31	2023-06-20	Anticipated	2020-06-30		Interventional			Intra-Testicular Transplantation of Autologous Stem Cells for Treatment of Non-Obstructive Azoospermia Male Infertility.	Intra-Testicular Transplantation of Purified Autologous Clusters of Differentiation (CD) 34+,133+, and Mesenchymal Stem Cells for Treatment of Non-Obstructive Azoospermia Male Infertility.	Unknown status	Recruiting	Phase 1/Phase 2	50	Anticipated	Stem Cells Arabia		1			FALSE				FALSE											Undecided		00:52:01.600000	00:52:01.600000	OTHER							21	50	intervention with transplantation of autologous purified stem cells	intervention with transplantation of autologous purified stem cells
NCT05806879		2022-04-01			2023-04-07	2023-04-07	2023-04-10	Estimate							2023-04-07	2023-04-10	Estimate	2023-06-23	Anticipated	2023-06-30	2023-04-23	2023-04-30	2023-06-24	Anticipated	2024-06-30	2023-12-23	Anticipated	2023-12-31		Interventional			Impact of Maternity Napkins on the Incidence of Vaginal Infections in the Post-partum Period	The Impact of Using Maternity Napkins on the Incidence of Vaginal Infections in the Post-partum Period: A Randomized Controlled Trial	Not yet recruiting		Not Applicable	350	Anticipated	Aga Khan University		2			FALSE					FALSE	FALSE									No		00:12:02	00:12:02	OTHER							18		The intervention group will receive maternity napkins to manage postpartum lochia with the following specifications: Length is 230-240mm, to be able to provide adequate coverage. Width is 150-155mm with wings. Thickness is 3-5mm. The maternity napkin is curved to prevent leakage on the sides, has wings for secure attachment to the underwear and able to absorb 30-40 ml per minute; The control group will continue to use their current indigenous methods for managing postpartum lochia.	Use of maternity napkin with the following specifications (followed for 4.5 months) Length is 230-240mm, to be able to provide adequate coverage. Width is 150-155mm with wings. Thickness is 3-5mm. The maternity napkin is curved to prevent leakage on the sides, has wings for secure attachment to the underwear and able to absorb 30-40 ml per minute.			16696506; 17867261; 32809639; 17985820; 32310364; 22558233; 22338409; 7501321; 15177827; 21524046; 29158246	Ali TS, Fikree FF, Rahbar MH, Mahmud S. Frequency and determinants of vaginal infection in postpartum period: a cross-sectional survey from low socioeconomic settlements, Karachi, Pakistan. J Pak Med Assoc. 2006 Mar;56(3):99-103. Erratum In: J Pak Med Assoc. 2006 Jul;56(7):344.; Ghani N, Rukanuddin RJ, Ali TS. Prevalence and factors associated with postpartum vaginal infection in the Khyber Agency federally administered tribal areas, Pakistan. J Pak Med Assoc. 2007 Jul;57(7):363-7.; Boushra M, Rahman O. Postpartum Infection. 2022 Jul 12. In: StatPearls [Internet]. Treasure Island (FL): StatPearls Publishing; 2023 Jan-. Available from http://www.ncbi.nlm.nih.gov/books/NBK560804/; Ali TS, Sami N, Khuwaja AK. Are unhygienic practices during the menstrual, partum and postpartum periods risk factors for secondary infertility? J Health Popul Nutr. 2007 Jun;25(2):189-94.; Chauhan G, Tadi P. Physiology, Postpartum Changes. 2022 Nov 14. In: StatPearls [Internet]. Treasure Island (FL): StatPearls Publishing; 2023 Jan-. Available from http://www.ncbi.nlm.nih.gov/books/NBK555904/; Sami N, Ali TS, Wasim S, Saleem S. Risk factors for secondary infertility among women in Karachi, Pakistan. PLoS One. 2012;7(4):e35828. doi: 10.1371/journal.pone.0035828. Epub 2012 Apr 27.; Shamshad, Shamsher S, Rauf B. Puerperal sepsis--still a major threat for parturient. J Ayub Med Coll Abbottabad. 2010 Jul-Sep;22(3):18-21.; Ely JW, Rijhsinghani A, Bowdler NC, Dawson JD. The association between manual removal of the placenta and postpartum endometritis following vaginal delivery. Obstet Gynecol. 1995 Dec;86(6):1002-6. doi: 10.1016/0029-7844(95)00327-n.; Fikree FF, Ali T, Durocher JM, Rahbar MH. Health service utilization for perceived postpartum morbidity among poor women living in Karachi. Soc Sci Med. 2004 Aug;59(4):681-94. doi: 10.1016/j.socscimed.2003.11.034.; Hainer BL, Gibson MV. Vaginitis. Am Fam Physician. 2011 Apr 1;83(7):807-15.; Barnes P, Vieira R, Harwood J, Chauhan M. Self-taken vaginal swabs versus clinician-taken for detection of candida and bacterial vaginosis: a case-control study in primary care. Br J Gen Pract. 2017 Dec;67(665):e824-e829. doi: 10.3399/bjgp17X693629.
NCT00655031		2008-04-04			2008-08-14	2008-04-04	2008-04-09	Estimate							2008-08-14	2008-08-18	Estimate	2023-04-08		2008-04-30	2023-08-08	2008-08-31	2023-07-08	Actual	2008-07-31	2023-05-08	Actual	2008-05-31		Interventional			Trial to Evaluate the Use of Pomegranate Concentrate (POMx) for the Prevention of Experimental Rhinovirus Infection	A Placebo Controlled, Randomized, Double Blind Pilot Study to Evaluate the Use of Pomegranate Concentrate (POMx) for the Prevention of Experimental Rhinovirus Infection in Human Subjects	Completed		Phase 2	150	Anticipated	POM Wonderful LLC		2			FALSE				FALSE													00:54:17.100000	00:54:17.100000	INDUSTRY							18	45	Pomegranate concentrate (POMx); Fruit flavored juice low in antioxidants	3.3 oz bottle containing antioxidants equivalent to 8 oz of pomegranate juice taken once daily for 7 days prior to infection and for 4 days after.; 3.3 oz bottle containing fruit flavored juice low in antioxidants taken once daily for 7 days prior to infection and for 4 days after.
NCT00655109		2008-04-02			2008-04-02	2008-04-02	2008-04-09	Estimate							2008-04-02	2008-04-09	Estimate	2023-02-08		2008-02-29	2023-04-08	2008-04-30	2023-03-08	Actual	2008-03-31	2023-03-08	Actual	2008-03-31		Interventional			A Comparison of Olopatadine and Fluticasone in Patients With Allergic Conjunctivitis	A Comparison of Olopatadine Versus Fluticasone Nasal Spray in the Prevention of the Signs and Symptoms of Allergic Conjunctivitis	Completed		Phase 4	60	Actual	Greiner, Jack V., OD DO PhD		4			FALSE				FALSE													00:54:18.600000	00:54:18.600000	INDIV							18		Olopatadine; Fluticasone; Placebo nasal spray; Placebo Eyedrops	Ophthalmic solution; Nasal spray; Nasal spray; Ophthalmic Solution
NCT00116766		2005-06-30			2016-09-01	2005-06-30	2005-07-01	Estimate							2016-09-01	2016-09-02	Estimate	2023-07-05		2005-07-31	2023-02-07	2007-02-28	2023-09-06	Actual	2006-09-30					Interventional			Field Evaluation of Plant-based Mosquito Control	Field Evaluation of Malaria Vector Control Using Traditional Plant-based Anti-mosquito Measures in Yunnan Province, P.R. China	Completed		Phase 2	240	Actual	London School of Hygiene and Tropical Medicine					FALSE				FALSE													00:36:22.600000	00:36:22.600000	OTHER							6
NCT00117182		2005-06-30			2016-04-18	2005-07-01	2005-07-04	Estimate							2016-04-18	2016-04-20	Estimate	2023-07-05		2005-07-31	2023-04-16	2016-04-30	2023-08-06		2006-08-31					Interventional			Aridol Challenge as a Tool to Predict Treatment Response to Inhaled Corticosteroids in COPD	A Phase II Study to Investigate Mannitol Challenge as a Tool to Predict Treatment Response to Inhaled Corticosteroids in COPD	Completed		Phase 2	140		Pharmaxis					FALSE																	00:36:28.600000	00:36:28.600000	INDUSTRY							45	80					9309990; 11896899; 12885977; 14555564; 15649849	Anderson SD, Brannan J, Spring J, Spalding N, Rodwell LT, Chan K, Gonda I, Walsh A, Clark AR. A new method for bronchial-provocation testing in asthmatic subjects using a dry powder of mannitol. Am J Respir Crit Care Med. 1997 Sep;156(3 Pt 1):758-65. doi: 10.1164/ajrccm.156.3.9701113.; Brannan JD, Koskela H, Anderson SD, Chan HK. Budesonide reduces sensitivity and reactivity to inhaled mannitol in asthmatic subjects. Respirology. 2002 Mar;7(1):37-44. doi: 10.1046/j.1440-1843.2002.00357.x.; Burge PS, Calverley PM, Jones PW, Spencer S, Anderson JA. Prednisolone response in patients with chronic obstructive pulmonary disease: results from the ISOLDE study. Thorax. 2003 Aug;58(8):654-8. doi: 10.1136/thorax.58.8.654.; Koskela HO, Hyvarinen L, Brannan JD, Chan HK, Anderson SD. Sensitivity and validity of three bronchial provocation tests to demonstrate the effect of inhaled corticosteroids in asthma. Chest. 2003 Oct;124(4):1341-9. doi: 10.1378/chest.124.4.1341.; Leuppi JD, Tandjung R, Anderson SD, Stolz D, Brutsche MH, Bingisser R, Perruchoud AP, Surber C, Knoblauch A, Andersson M, Greiff L, Chan HK, Tamm M. Prediction of treatment-response to inhaled corticosteroids by mannitol-challenge test in COPD. A proof of concept. Pulm Pharmacol Ther. 2005;18(2):83-8. doi: 10.1016/j.pupt.2004.10.005. Epub 2004 Dec 21.
NCT00474799		2007-05-15			2008-01-11	2007-05-16	2007-05-17	Estimate							2008-01-11	2008-01-14	Estimate	2023-01-07		2007-01-31	2023-01-08	2008-01-31	2023-02-07	Actual	2007-02-28	2023-02-07	Actual	2007-02-28		Interventional			Study to Assess the Safety, Tolerability and Pharmacokinetic Profile of MNS075 (Intranasal Morphine)	An Open Label, Randomized, Single Center, Repeat Dose Study to Assess the Safety, Tolerability and Pharmacokinetic Profile of MNS075 (Intranasal Morphine) in Opioid na√Øve, Healthy Adult Volunteers	Completed		Phase 1	32	Actual	Javelin Pharmaceuticals		2			FALSE				FALSE													00:36:38.500000	00:36:38.500000	INDUSTRY							18		MNS075 7.5mg q1h; MNS075 15mg q3h	MNS075 7.5mg q1h MNS075 15mg q3h
NCT00880763		2009-04-10	2014-09-26		2018-09-10	2009-04-10	2009-04-14	Estimate	2014-09-26	2014-09-29	Estimate				2018-09-10	2018-10-09	Actual	2009-04-20	Actual	2009-04-20	2023-09-18	2018-09-30	2012-02-23	Actual	2012-02-23	2010-06-03	Actual	2010-06-03		Interventional		All randomized participants	A Study of Safety and Efficacy of Vaniprevir Administered With Pegylated-Interferon and Ribavirin in Japanese Participants With Chronic Hepatitis C Infection (7009-016)	A Phase II Randomized Placebo-controlled Study to Evaluate the Safety and Efficacy of MK-7009 Administered Concomitantly With Pegylated-Interferon and Ribavirin for 28 Days in Japanese Treatment-Experienced Patients With Chronic Hepatitis C Infection	Completed		Phase 2	90	Actual	Merck Sharp & Dohme LLC		4			FALSE				FALSE										http://engagezone.msd.com/ds_documentation.php	Yes	https://www.merck.com/clinical-trials/pdf/ProcedureAccessClinicalTrialData.pdf	00:55:08.200000	00:55:08.200000	INDUSTRY						561	20	64	Participants will receive vaniprevir 100 mg twice daily in combination with peg-IFN and ribavirin for 28 days. Participants will continue peg-IFN and ribavirin through Week 6 or, at the investigators discretion, up to Week 72.; Participants will receive vaniprevir 300 mg twice daily in combination with peg-IFN and ribavirin for 28 days. Participants will continue peg-IFN and ribavirin through Week 6 or, at the investigators discretion, up to Week 72.; Participants will receive vaniprevir 600 mg twice daily in combination with peg-IFN and ribavirin for 28 days. Participants will continue peg-IFN and ribavirin through Week 6 or, at the investigators discretion, up to Week 72.; Participants will receive placebo twice daily in combination with peg-IFN and ribavirin for 28 days. Participants will continue peg-IFN and ribavirin through Week 6 or, at the investigators discretion, up to Week 72.	Vaniprevir oral capsule administered twice daily (200, 600 or 1200 mg/day) for 28 days; Open-label peg-IFN alfa-2a subcutaneous injection (sourced locally) administered weekly, 180 micrograms, for 6 weeks; Open-label ribavirin (sourced locally) administered orally twice daily, 600 to 1000 mg/day, for 6 weeks; Placebo to vaniprevir oral capsule twice daily for 28 days	0.001; 0.001; 0.001	95.0; 95.0; 95.0; 95.0; 95.0; 95.0; 95.0; 95.0; 95.0; 95.0; 95.0; 95.0	25115901	Hayashi N, Mobashery N, Izumi N. Vaniprevir plus peginterferon alfa-2a and ribavirin in treatment-experienced Japanese patients with hepatitis C virus genotype 1 infection: a randomized phase II study. J Gastroenterol. 2015 Feb;50(2):238-48. doi: 10.1007/s00535-014-0979-2. Epub 2014 Aug 13.		90	6	0	53
NCT00117429		2005-06-30			2010-02-12	2005-07-06	2005-07-07	Estimate							2010-02-12	2010-02-15	Estimate	2023-06-05		2005-06-30	2023-02-10	2010-02-28	2023-01-10	Actual	2010-01-31	2023-09-07	Actual	2007-09-30		Interventional			Study of the HIV gp120/NefTat/AS02A Vaccine to Treat Individuals With Chronic HIV-1 Infection on Highly Active Antiretroviral Therapy (HAART)	A Phase I, Randomized, Double-Blind Clinical Trial of the HIV gp120/NefTat/AS02A Vaccine Candidate in Subjects With Well-Controlled Chronic HIV-1 Infection on Highly Active Antiretroviral Therapy (HAART)	Completed		Phase 1	20	Anticipated	Marcus Altfeld, M.D., Ph.D.					FALSE																	00:37:30	00:37:30	INDIV							18	60		im injection, 0.6-0.7 ml
NCT00479011		2007-05-24			2007-05-24	2007-05-24	2007-05-25	Estimate							2007-05-24	2007-05-25	Estimate	2023-09-05		2005-09-30	2023-05-07	2007-05-31	2023-01-06	Actual	2006-01-31					Interventional			Intraoperative Fluid Management Based on Arterial Pulse Pressure Variation During High-Risk Surgery	Intraoperative Fluid Management Based on Arterial Pulse Pressure Variation During High-Risk Surgery	Terminated		Not Applicable	33	Actual	Santa Casa de Passos				significant reduction in length of hospital stay (primary endpoint)	FALSE				TRUE													00:38:17.700000	00:38:17.700000	OTHER							18						17822565	Lopes MR, Oliveira MA, Pereira VO, Lemos IP, Auler JO Jr, Michard F. Goal-directed fluid management based on pulse pressure variation monitoring during high-risk surgery: a pilot randomized controlled trial. Crit Care. 2007;11(5):R100. doi: 10.1186/cc6117.
NCT05157113		2021-11-30			2022-11-28	2021-11-30	2021-12-14	Actual							2022-11-28	2022-11-30	Actual	2022-05-31	Actual	2022-05-31	2023-11-22	2022-11-30	2023-03-01	Anticipated	2023-03-01	2023-03-01	Anticipated	2023-03-01		Interventional			Evaluating a Dropless Postoperative Regimen After Cataract Surgery in a Vulnerable, County-hospital Population	Evaluating the Efficacy, Compliance, and Patient Satisfaction of a New Dropless Postoperative Regimen After Cataract Surgery in a Vulnerable, County-hospital Population	Recruiting		Phase 4	70	Anticipated	University of California, San Francisco		2			FALSE					TRUE	FALSE			TRUE						No		00:58:34.900000	00:58:34.900000	OTHER							18		Intraoperative subconjunctival injection of triamcinolone acetonide (20mg) delivered 4-5 mm posterior to the limbus at the end of surgery Intraoperative intracameral injection of cefuroxime delivered at the end of surgery. No postoperative drops.; Intraoperative intracameral injection of cefuroxime delivered at the end of surgery. Neomycin/Polymyxin B ophthalmic solution: one drop to the operative eye four times daily for 1 week, then stop. Ketorolac 0.5% ophthalmic solution: one drop to the operative eye four times daily for 1 month or until the bottle runs out. Prednisolone acetate 1% ophthalmic solution: one drop to the operative eye four times daily for 1 month, then stop.	Intraoperative subconjunctival injection of triamcinolone acetonide (20mg) delivered 4-5 mm posterior to the limbus at the end of surgery. Intraoperative intracameral injection of cefuroxime delivered at the end of surgery. No postoperative drops.; Intraoperative intracameral injection of cefuroxime delivered at the end of surgery. Neomycin/Polymyxin B ophthalmic solution: one drop to the operative eye four times daily for 1 week, then stop. Ketorolac 0.5% ophthalmic solution: one drop to the operative eye four times daily for 1 month or until the bottle runs out. Prednisolone acetate 1% ophthalmic solution: one drop to the operative eye four times daily for 1 month, then stop.			26409728; 23036356	Shorstein NH, Liu L, Waxman MD, Herrinton LJ. Comparative Effectiveness of Three Prophylactic Strategies to Prevent Clinical Macular Edema after Phacoemulsification Surgery. Ophthalmology. 2015 Dec;122(12):2450-6. doi: 10.1016/j.ophtha.2015.08.024. Epub 2015 Sep 26.; Shorstein NH, Winthrop KL, Herrinton LJ. Decreased postoperative endophthalmitis rate after institution of intracameral antibiotics in a Northern California eye department. J Cataract Refract Surg. 2013 Jan;39(1):8-14. doi: 10.1016/j.jcrs.2012.07.031. Epub 2012 Oct 2.
NCT00119873		2005-07-12			2021-10-13	2005-07-12	2005-07-14	Estimate							2021-10-13	2021-10-14	Actual				2023-10-21	2021-10-31	2023-10-06	Actual	2006-10-31					Interventional			Safety of and Immune Response to an Experimental HIV Vaccine (VRC-HIVADV014-00-VP) in HIV Uninfected Adults	A Phase I Dose-Escalation Clinical Trial to Evaluate the Safety and Immunogenicity of a Multiclade, Multivalent Recombinant Adenoviral Vector HIV Vaccine, VRC-HIVADV014-00-VP, in Healthy, HIV-1 Uninfected Adult Participants Who Have Low Titers of Pre-Existing Ad5 Neutralizing Antibodies	Completed		Phase 1	48	Actual	National Institute of Allergy and Infectious Diseases (NIAID)					FALSE																	00:39:07.900000	00:39:07.900000	NIH							18	50					12845771; 15452269; 14746526; 14598567; 21048953	Shiver J. A non-replicating adenoviral vector as a potential HIV vaccine. Res Initiat Treat Action. 2003 Spring;8(2):14-6.; Casimiro DR, Bett AJ, Fu TM, Davies ME, Tang A, Wilson KA, Chen M, Long R, McKelvey T, Chastain M, Gurunathan S, Tartaglia J, Emini EA, Shiver J. Heterologous human immunodeficiency virus type 1 priming-boosting immunization strategies involving replication-defective adenovirus and poxvirus vaccine vectors. J Virol. 2004 Oct;78(20):11434-8. doi: 10.1128/JVI.78.20.11434-11438.2004.; Shiver JW, Emini EA. Recent advances in the development of HIV-1 vaccines using replication-incompetent adenovirus vectors. Annu Rev Med. 2004;55:355-72. doi: 10.1146/annurev.med.55.091902.104344.; Gomez-Roman VR, Robert-Guroff M. Adenoviruses as vectors for HIV vaccines. AIDS Rev. 2003 Jul-Sep;5(3):178-85.; Peiperl L, Morgan C, Moodie Z, Li H, Russell N, Graham BS, Tomaras GD, De Rosa SC, McElrath MJ; NIAID HIV Vaccine Trials Network. Safety and immunogenicity of a replication-defective adenovirus type 5 HIV vaccine in Ad5-seronegative persons: a randomized clinical trial (HVTN 054). PLoS One. 2010 Oct 27;5(10):e13579. doi: 10.1371/journal.pone.0013579.
NCT00120848		2005-07-12			2016-11-02	2005-07-18	2005-07-19	Estimate							2016-11-02	2016-11-04	Estimate	2023-11-03		2003-11-30	2023-11-16	2016-11-30	2023-07-07	Actual	2007-07-31	2023-07-07	Actual	2007-07-31		Interventional			Follow-up Study of GSK Biologicals' Human Papilloma Virus (HPV) Vaccine to Prevent Cervical Infection in Young Adults	Study of the Efficacy of Candidate HPV 16/18 VLP Vaccine in the Prevention of HPV-16 and/or HPV-18 Cervical Infection in Adolescent & Young Adult Women in North America and Brazil Vaccinated in Primary Study 580299/001	Completed		Phase 2	776	Actual	GlaxoSmithKline					FALSE															Yes	Patient-level data for this study will be made available through www.clinicalstudydatarequest.com following the timelines and process described on this site.	00:40:39.700000	00:40:39.700000	INDUSTRY							20	30					19217149; 19221517; 16631880; 19962185; 18845199; 31464859; 27566633; 25424918	David MP, Van Herck K, Hardt K, Tibaldi F, Dubin G, Descamps D, Van Damme P. Long-term persistence of anti-HPV-16 and -18 antibodies induced by vaccination with the AS04-adjuvanted cervical cancer vaccine: modeling of sustained antibody responses. Gynecol Oncol. 2009 Dec;115(3 Suppl):S1-6. doi: 10.1016/j.ygyno.2009.01.011. Epub 2009 Feb 12.; Descamps D, Hardt K, Spiessens B, Izurieta P, Verstraeten T, Breuer T, Dubin G. Safety of human papillomavirus (HPV)-16/18 AS04-adjuvanted vaccine for cervical cancer prevention: a pooled analysis of 11 clinical trials. Hum Vaccin. 2009 May;5(5):332-40. doi: 10.4161/hv.5.5.7211. Epub 2009 May 20.; Harper DM, Franco EL, Wheeler CM, Moscicki AB, Romanowski B, Roteli-Martins CM, Jenkins D, Schuind A, Costa Clemens SA, Dubin G; HPV Vaccine Study group. Sustained efficacy up to 4.5 years of a bivalent L1 virus-like particle vaccine against human papillomavirus types 16 and 18: follow-up from a randomised control trial. Lancet. 2006 Apr 15;367(9518):1247-55. doi: 10.1016/S0140-6736(06)68439-0.; Katherine A et al. (2012) Adjuvanted human papillomavirus types 16/18 vaccine (Cervarix¬Æ): a guide to its use. Adis Drug Eval Drug Prof. 28(3):1-6.; GlaxoSmithKline Vaccine HPV-007 Study Group; Romanowski B, de Borba PC, Naud PS, Roteli-Martins CM, De Carvalho NS, Teixeira JC, Aoki F, Ramjattan B, Shier RM, Somani R, Barbier S, Blatter MM, Chambers C, Ferris D, Gall SA, Guerra FA, Harper DM, Hedrick JA, Henry DC, Korn AP, Kroll R, Moscicki AB, Rosenfeld WD, Sullivan BJ, Thoming CS, Tyring SK, Wheeler CM, Dubin G, Schuind A, Zahaf T, Greenacre M, Sgriobhadair A. Sustained efficacy and immunogenicity of the human papillomavirus (HPV)-16/18 AS04-adjuvanted vaccine: analysis of a randomised placebo-controlled trial up to 6.4 years. Lancet. 2009 Dec 12;374(9706):1975-85. doi: 10.1016/S0140-6736(09)61567-1.; Schwarz TF et al. (2011) Overview of clinical evidence: Cervarix. Future Medicine - Human Papillomavirus Vaccines. 38-50.; Verstraeten T, Descamps D, David MP, Zahaf T, Hardt K, Izurieta P, Dubin G, Breuer T. Analysis of adverse events of potential autoimmune aetiology in a large integrated safety database of AS04 adjuvanted vaccines. Vaccine. 2008 Dec 2;26(51):6630-8. doi: 10.1016/j.vaccine.2008.09.049.; El-Zein M, Ramanakumar AV, Naud P, Roteli-Martins CM, de Carvalho NS, Colares de Borba P, Teixeira JC, Moscicki AB, Harper DM, Tyring SK, Ramjattan B, Dubin G, Franco EL; HPV-007 Study Group. Determinants of Acquisition and Clearance of Human Papillomavirus Infection in Previously Unexposed Young Women. Sex Transm Dis. 2019 Oct;46(10):663-669. doi: 10.1097/OLQ.0000000000001053.; Ramanakumar AV, Naud P, Roteli-Martins CM, de Carvalho NS, de Borba PC, Teixeira JC, Blatter M, Moscicki AB, Harper DM, Romanowski B, Tyring SK, Ramjattan B, Schuind A, Dubin G, Franco EL; HPV-007 Study Group. Incidence and duration of type-specific human papillomavirus infection in high-risk HPV-naive women: results from the control arm of a phase II HPV-16/18 vaccine trial. BMJ Open. 2016 Aug 26;6(8):e011371. doi: 10.1136/bmjopen-2016-011371. Erratum In: BMJ Open. 2016 Sep 02;6(9):e011371corr1.; Naud PS, Roteli-Martins CM, De Carvalho NS, Teixeira JC, de Borba PC, Sanchez N, Zahaf T, Catteau G, Geeraerts B, Descamps D. Sustained efficacy, immunogenicity, and safety of the HPV-16/18 AS04-adjuvanted vaccine: final analysis of a long-term follow-up study up to 9.4 years post-vaccination. Hum Vaccin Immunother. 2014;10(8):2147-62. doi: 10.4161/hv.29532.
NCT01241422		2010-10-25			2015-12-18	2010-11-12	2010-11-16	Estimate							2015-12-18	2015-12-21	Estimate	2023-11-10		2010-11-30	2023-12-15	2015-12-31	2023-06-11	Actual	2011-06-30	2023-06-11	Actual	2011-06-30		Interventional			A Study to Evaluate the Effectiveness of JNJ 40929837 for the Treatment of Asthma Using a Bronchial Allergen Challenge Model	A Randomized, Double-Blind, Placebo- and Active-Controlled Crossover Study to Evaluate the Efficacy of JNJ 40929837 for the Treatment of Asthma Using a Bronchial Allergen Challenge Model	Completed		Phase 2	22	Actual	Johnson & Johnson Pharmaceutical Research & Development, L.L.C.		3			FALSE				TRUE													00:40:45	00:40:45	INDUSTRY							18	55		On Day 1: participants will receive 2 tablets of 50 mg JNJ 40929837 in the morning and 1 placebo capsule in the evening; from Days 2 to 6: they will receive 1 tablet of 50 mg JNJ 40929837 in the morning and 1 JNJ 40929837 50 mg tablet + 1 placebo capsule in the evening; and on Day 7: 1 tablet of 50 mg JNJ 40929837 in the morning.; On Day 1: participants will receive 2 placebo tablets in the morning and 1 placebo capsule in the evening; from Days 2 to 6: they will receive 1 placebo tablet in the morning and 1 placebo tablet + 1 placebo capsule in the evening; and on Day 7: 1 placebo tablet in the morning.; On Day 1: participants will receive 2 placebo tablets in the morning and 1 montelukast capsule in the evening; from Days 2 to 6: they will receive 1 placebo tablet in the morning and 1 montelukast capsule + 1 placebo tablet in the evening; and on Day 7: 1 placebo tablet in the morning.			25018015	Barchuk W, Lambert J, Fuhr R, Jiang JZ, Bertelsen K, Fourie A, Liu X, Silkoff PE, Barnathan ES, Thurmond R. Effects of JNJ-40929837, a leukotriene A4 hydrolase inhibitor, in a bronchial allergen challenge model of asthma. Pulm Pharmacol Ther. 2014 Oct;29(1):15-23. doi: 10.1016/j.pupt.2014.06.003. Epub 2014 Jul 10.
NCT00121823		2005-07-18			2017-01-11	2005-07-18	2005-07-21	Estimate							2017-01-11	2017-01-12	Estimate	2023-06-04		2004-06-30	2023-01-17	2017-01-31	2023-12-04		2004-12-31					Interventional			Malaria Infection Diagnosed by Polymerase Chain Reaction (PCR) as a Means of Evaluating Pre-erythrocytic Candidate Malaria Vaccines	Malaria Infection Diagnosed by PCR as a Means of Evaluating Pre-erythrocytic Candidate Malaria Vaccines	Completed		Phase 1/Phase 2	120		London School of Hygiene and Tropical Medicine					FALSE																	00:42:19.900000	00:42:19.900000	OTHER							15	45
NCT04052074		2019-07-14			2020-07-13	2019-08-08	2019-08-09	Actual							2020-07-13	2020-07-14	Actual	2019-09-20	Actual	2019-09-20	2023-07-20	2020-07-31	2023-01-22	Anticipated	2022-01-31	2023-07-21	Anticipated	2021-07-31		Interventional	COMTHECARE		Complementary Therapy in Home Palliative Care Patients and Their Caregivers	Complementary Therapy in Home Palliative Care Patients and Their Caregivers. A Clinical Trial	Unknown status	Recruiting	Not Applicable	160	Anticipated	Andaluz Health Service		4			FALSE				FALSE	FALSE	FALSE											00:01:56.700000	00:01:56.700000	OTHER_GOV							18	90	Listening to pre-recorded and selected music preferred by the patient, half an hour for 7 days.; Basic therapeutic education repetition performed to all patients through earphones, half, an hour for 7 days.; Listening to pre-recorded and selected music preferred by the carer, half an hour for 7 days.; Basic therapeutic education repetition performed to all carer through earphones, half an hour for 7 days.	We are aiming to use music therapy, with pre-recorded favoured music, as a complementary treatment in oncological patients in palliative care, as well as on the carer. It will be performed using mp3 players or mobile phones.; Basic therapeutic education repetition performed to all caregivers and oncological patients in palliative care, through earphones			21838952; 26894922; 26488843; 27820208; 27524661; 28274132; 26944533; 29221475; 28105524; 22290823; 21445500; 28486962; 32359361	Williams AL, McCorkle R. Cancer family caregivers during the palliative, hospice, and bereavement phases: a review of the descriptive psychosocial literature. Palliat Support Care. 2011 Sep;9(3):315-25. doi: 10.1017/S1478951511000265.; Kordovan S, Preissler P, Kamphausen A, Bokemeyer C, Oechsle K. Prospective Study on Music Therapy in Terminally Ill Cancer Patients during Specialized Inpatient Palliative Care. J Palliat Med. 2016 Apr;19(4):394-9. doi: 10.1089/jpm.2015.0384. Epub 2016 Feb 19.; Keenan A, Keithley JK. Integrative Review: Effects of Music on Cancer Pain in Adults. Oncol Nurs Forum. 2015 Nov;42(6):E368-75. doi: 10.1188/15.ONF.E368-E375.; Qi He Mabel L, Drury VB, Hong PW. The experience and expectations of terminally ill patients receiving music therapy in the palliative setting: a systematic review. JBI Libr Syst Rev. 2010;8(27):1088-1111. doi: 10.11124/01938924-201008270-00001.; Bradt J, Dileo C, Magill L, Teague A. Music interventions for improving psychological and physical outcomes in cancer patients. Cochrane Database Syst Rev. 2016 Aug 15;(8):CD006911. doi: 10.1002/14651858.CD006911.pub3.; Gallagher LM, Lagman R, Rybicki L. Outcomes of Music Therapy Interventions on Symptom Management in Palliative Medicine Patients. Am J Hosp Palliat Care. 2018 Feb;35(2):250-257. doi: 10.1177/1049909117696723. Epub 2017 Mar 9.; McConnell T, Scott D, Porter S. Music therapy for end-of-life care: An updated systematic review. Palliat Med. 2016 Oct;30(9):877-83. doi: 10.1177/0269216316635387. Epub 2016 Mar 4.; Porter S, McConnell T, Clarke M, Kirkwood J, Hughes N, Graham-Wisener L, Regan J, McKeown M, McGrillen K, Reid J. A critical realist evaluation of a music therapy intervention in palliative care. BMC Palliat Care. 2017 Dec 8;16(1):70. doi: 10.1186/s12904-017-0253-5.; Gallagher LM, Lagman R, Bates D, Edsall M, Eden P, Janaitis J, Rybicki L. Perceptions of family members of palliative medicine and hospice patients who experienced music therapy. Support Care Cancer. 2017 Jun;25(6):1769-1778. doi: 10.1007/s00520-017-3578-y. Epub 2017 Jan 19.; Northouse LL, Mood DW, Schafenacker A, Kalemkerian G, Zalupski M, LoRusso P, Hayes DF, Hussain M, Ruckdeschel J, Fendrick AM, Trask PC, Ronis DL, Kershaw T. Randomized clinical trial of a brief and extensive dyadic intervention for advanced cancer patients and their family caregivers. Psychooncology. 2013 Mar;22(3):555-63. doi: 10.1002/pon.3036. Epub 2012 Jan 31.; Sales CA, da Silva VA, Pilger C, Marcon SS. [Music in human terminality: the family members' conceptions]. Rev Esc Enferm USP. 2011 Mar;45(1):138-45. doi: 10.1590/s0080-62342011000100019. Portuguese.; Ullrich A, Ascherfeld L, Marx G, Bokemeyer C, Bergelt C, Oechsle K. Quality of life, psychological burden, needs, and satisfaction during specialized inpatient palliative care in family caregivers of advanced cancer patients. BMC Palliat Care. 2017 May 10;16(1):31. doi: 10.1186/s12904-017-0206-z.; Valero-Cantero I, Martinez-Valero FJ, Espinar-Toledo M, Casals C, Baron-Lopez FJ, Vazquez-Sanchez MA. Complementary music therapy for cancer patients in at-home palliative care and their caregivers: protocol for a multicentre randomised controlled trial. BMC Palliat Care. 2020 May 2;19(1):61. doi: 10.1186/s12904-020-00570-9.
[truncated: 11,665,857 more chars]
